# Nationwide upsurge in invasive disease in the context of longitudinal surveillance of carriage and invasive *Streptococcus pyogenes* 2009-2023, the Netherlands: a molecular epidemiological study

**DOI:** 10.1101/2024.05.16.24307270

**Authors:** Lidewij W. Rümke, Matthew A. Davies, Stefan M.T. Vestjens, Boas C.L. van der Putten, Wendy C.M. Bril-Keijzers, Marlies A. van Houten, Nynke Y. Rots, Alienke J. Wijmenga-Monsuur, Arie van der Ende, Brechje de Gier, Bart J.M. Vlaminckx, Nina M. van Sorge

## Abstract

**Background:** Since 2022, many countries reported an upsurge in invasive group A streptococcal (iGAS) infections. We explored whether changes in *S. pyogenes* carriage rates or emergence of more virulent strains, such as *emm*1 variants M1_UK_ and M1_DK_, contributed to the 2022/2023 surge in the Netherlands.

**Methods:** We determined *emm* (sub)type distribution for 2,698 invasive and 351 *S. pyogenes* carriage isolates collected between January 2009 - March 2023. Genetic evolution of *emm*1 was analyzed by whole-genome sequencing of 497 *emm*1 isolates.

**Findings:** The nationwide iGAS upsurge coincided with a sharp increase of *emm*1.0 from 18% (18/100) of invasive isolates in Q1 2022 to 58% (388/670) in Q1 2023 (Fisher’s exact, p<0.0001). M1_UK_ became dominant among invasive *emm*1 isolates in 2016 and further expanded from 72% in Q1 2022 to 96% in Q1 2023. Phylogenetic comparison revealed evolution and clonal expansion of four new M1_UK_ clades in 2022/2023. DNase Spd1 and superantigen SpeC were acquired in 9% (46/497) of *emm*1 isolates. *S. pyogenes* carriage rates and *emm*1 proportions in carriage isolates remained stable during this surge and the expansion of M1_UK_ in iGAS was not reflected in carriage isolates.

**Interpretation:** During the 2022/2023 iGAS surge in the Netherlands, expansion of four new M1_UK_ clades was observed among invasive isolates but not carriage isolates, suggesting increased virulence and fitness of M1_UK_ compared to contemporary M1 strains. The emergence of more virulent clades has important implications for public health strategies such as antibiotic prophylaxis for close contacts of iGAS patients.

## Supplementary data isolates for "Nationwide upsurge in invasive disease in the context of longitudinal surveillance of carriage and invasive *Streptococcus pyogenes* 2009-2023, the Netherlands: a molecular epidemiological study"

### Sheet: Sheet1
GAS_number	Invasive/Carriage	National/Regional	Month	Year	Specimen	emm type	WGS_performed	M1_genotype	Number of M1UK specific SNPs	Number of M1DK specific SNPs
GAS102830	Invasive	Regional	7	2014	Blood	1	Excluded due to low assembly quality
GAS101042	Invasive	Regional	4	2014	Blood	1	Excluded due to low assembly quality
GAS102612	Invasive	Regional	5	2019	Blood	1	Yes	M1DK*		13
GAS101531	Invasive	Regional	2	2019	Blood	1	Yes	M1UK	27
GAS100137	Invasive	Regional	3	2011	Blood	1	Yes	M1global
GAS102124	Invasive	Regional	6	2019	Blood	1	Yes	M1UK	27
GAS100828	Invasive	Regional	5	2018	Blood	1	Yes	M1UK	27
GAS101701	Invasive	Regional	1	2017	Blood	1	Yes	M1global
GAS102844	Invasive	Regional	4	2016	Blood	1	Yes	M1UK	27
GAS101268	Invasive	Regional	12	2014	Blood	1	Yes	M1global
GAS101052	Invasive	Regional	5	2013	Blood	1	Yes	M1global
GAS101466	Invasive	Regional	6	2019	Blood	1	Yes	M1DK*		13
GAS102184	Invasive	Regional	5	2019	Blood	1	Yes	M1UK	27
GAS100548	Invasive	Regional	4	2019	Blood	1	Yes	M1global
GAS101223	Invasive	Regional	3	2019	Blood	1	Yes	M1global		5
GAS102439	Invasive	Regional	2	2018	Blood	1	Yes	M1UK	27
GAS101640	Invasive	Regional	12	2017	Blood	1	Yes	M1global
GAS101352	Invasive	Regional	9	2017	Blood	1	Yes	M1global
GAS102074	Invasive	Regional	5	2017	Blood	1	Yes	M1UK	27
GAS100759	Invasive	Regional	4	2017	Blood	1	Yes	M1UK	27
GAS102367	Invasive	Regional	2	2017	Blood	1	Yes	M1UK	27
GAS100953	Invasive	Regional	2	2017	Blood	1	Yes	M1UK	27
GAS100516	Invasive	Regional	4	2016	Blood	1	Yes	M1global
GAS102520	Invasive	Regional	3	2016	Blood	1	Yes	M1UK	27
GAS102039	Invasive	Regional	3	2016	Blood	1	Yes	M1UK	27
GAS101252	Invasive	Regional	2	2016	Blood	1	Yes	M1UK	27
GAS100381	Invasive	Regional	1	2016	Blood	1	Yes	M1global
GAS100075	Invasive	Regional	8	2015	Blood	1	Yes	M1UK	27
GAS100856	Invasive	Regional	3	2015	Blood	1	Yes	M1UK	27
GAS101080	Invasive	Regional	3	2015	Blood	1	Yes	M1global
GAS100531	Invasive	Regional	12	2013	Blood	1	Yes	M1global
GAS102205	Invasive	Regional	9	2013	Blood	1	Yes	M1global
GAS102503	Invasive	Regional	8	2013	Blood	1	Yes	M1global
GAS100676	Invasive	Regional	7	2012	Blood	1	Yes	M1other
GAS100401	Invasive	Regional	4	2012	Blood	1	Yes	M1UK	27
GAS102081	Invasive	Regional	9	2011	Blood	1	Yes	M1global
GAS102195	Invasive	Regional	1	2012	Blood	1	Yes	M1global
GAS101168	Invasive	Regional	5	2011	Blood	1	Yes	M1global
GAS100078	Invasive	Regional	1	2011	Blood	1	Yes	M1other
GAS100880	Invasive	Regional	5	2011	Blood	1	Yes	M1global
GAS100663	Invasive	Regional	5	2010	Blood	1	Yes	M1global
GAS102023	Invasive	Regional	4	2010	Blood	1	Yes	M1global
GAS103010	Invasive	Regional	2	2010	Blood	1	Yes	M1global
GAS100650	Invasive	Regional	10	2009	Blood	1	Yes	M1global
GAS102826	Invasive	Regional	12	2009	Blood	1	Yes	M1global
GAS100571	Invasive	Regional	8	2009	Blood	1	Yes	M1global
GAS102938	Invasive	Regional	7	2009	Blood	1	Yes	M1global
GAS102772	Invasive	Regional	1	2009	Blood	1	Yes	M1global
GAS101248	Invasive	Regional	4	2009	Blood	1	Yes	M1UKinter	22
GAS101834	Invasive	Regional	5	2019	Blood	1	Yes	M1UK	27
GAS101376	Invasive	Regional	9	2018	Blood	1	Yes	M1global
GAS100615	Invasive	Regional	9	2017	Blood	1	Yes	M1UK	27
GAS100022	Invasive	Regional	1	2017	Blood	1	Yes	M1UK	27
GAS101855	Invasive	Regional	3	2016	Blood	1	Yes	M1global
GAS102079	Invasive	Regional	2	2015	Blood	1	Yes	M1global
GAS101233	Invasive	Regional	3	2015	Blood	1	Yes	M1global
GAS101730	Invasive	Regional	3	2015	Blood	1	Yes	M1UK	27
GAS102323	Invasive	Regional	4	2014	Blood	1	Yes	M1global
GAS100845	Invasive	Regional	5	2013	Blood	1	Yes	M1global
GAS102765	Invasive	Regional	7	2013	Blood	1	Yes	M1global		6
GAS102070	Invasive	Regional	2	2012	Blood	1	Yes	M1global
GAS101768	Invasive	Regional	12	2011	Blood	1	Yes	M1global
GAS102956	Invasive	Regional	5	2011	Blood	1	Yes	M1global
GAS101482	Invasive	Regional	3	2010	Blood	1	Yes	M1global
GAS102260	Invasive	Regional	2	2010	Blood	1	Yes	M1global
GAS101140	Invasive	Regional	12	2010	Blood	1	Yes	M1global
GAS103011	Invasive	Regional	12	2010	Blood	1	Yes	M1global
GAS102494	Invasive	Regional	3	2009	Blood	1	Yes	M1global
GAS100084	Invasive	Regional	5	2019	Blood	1	Yes	M1DK*		13
GAS102824	Invasive	Regional	5	2019	Blood	1	Yes	M1UK	27
GAS100093	Invasive	Regional	12	2018	Blood	1	Yes	M1DK*		13
GAS100071	Invasive	Regional	1	2018	Blood	1	Yes	M1global
GAS101879	Invasive	Regional	5	2017	Blood	1	Yes	M1UK	27
GAS102396	Invasive	Regional	4	2017	Blood	1	Yes	M1DKinter		10
GAS100617	Invasive	Regional	2	2017	Blood	1	Yes	M1global
GAS101199	Invasive	Regional	11	2016	Blood	1	Yes	M1UK	27
GAS101190	Invasive	Regional	4	2016	Blood	1	Yes	M1UK	27
GAS100429	Invasive	Regional	4	2016	Blood	1	Yes	M1UK	27
GAS100356	Invasive	Regional	5	2015	Blood	1	Yes	M1global
GAS102410	Invasive	Regional	3	2014	Blood	1	Yes	M1global
GAS100443	Invasive	Regional	3	2018	Tissue	1	Yes	M1global
GAS102008	Invasive	Regional	4	2019	Blood	12	No
GAS100530	Invasive	Regional	1	2012	Blood	12	No
GAS101251	Invasive	Regional	10	2019	Blood	89	No
GAS100951	Invasive	Regional	6	2019	Blood	28	No
GAS101130	Invasive	Regional	5	2019	Blood	28	No
GAS102007	Invasive	Regional	4	2019	Blood	75	No
GAS102189	Invasive	Regional	3	2019	Blood	89	No
GAS101791	Invasive	Regional	10	2019	Blood	11	No
GAS100982	Invasive	Regional	11	2018	Blood	9	No
GAS102306	Invasive	Regional	12	2019	Blood	28	No
GAS101174	Invasive	Regional	12	2019	Blood	12	No
GAS102364	Invasive	Regional	11	2019	Blood	12	No
GAS100666	Invasive	Regional	10	2019	Blood	22	No
GAS101636	Invasive	Regional	10	2019	Blood	77	No
GAS101807	Invasive	Regional	10	2019	Blood	87	No
GAS100912	Invasive	Regional	9	2019	Blood	75	No
GAS100206	Invasive	Regional	8	2019	Blood	77	No
GAS101734	Invasive	Regional	8	2019	Blood	28	No
GAS102637	Invasive	Regional	5	2019	Blood	87	No
GAS101966	Invasive	Regional	4	2019	Blood	6	No
GAS101355	Invasive	Regional	3	2019	Blood	89	No
GAS100840	Invasive	Regional	3	2019	Blood	28	No
GAS102256	Invasive	Regional	2	2019	Blood	6	No
GAS102403	Invasive	Regional	2	2019	Blood	22	No
GAS100761	Invasive	Regional	2	2019	Blood	145	No
GAS100662	Invasive	Regional	1	2019	Blood	4	No
GAS100277	Invasive	Regional	1	2019	Blood	89	No
GAS100931	Invasive	Regional	1	2019	Blood	22	No
GAS102855	Invasive	Regional	12	2018	Blood	89	No
GAS102484	Invasive	Regional	12	2018	Blood	6	No
GAS101242	Invasive	Regional	11	2018	Blood	81	No
GAS102737	Invasive	Regional	11	2018	Blood	77	No
GAS101707	Invasive	Regional	8	2018	Blood	9	No
GAS101952	Invasive	Regional	8	2018	Blood	77	No
GAS101313	Invasive	Regional	8	2018	Blood	89	No
GAS100457	Invasive	Regional	7	2018	Blood	89	No
GAS100156	Invasive	Regional	7	2018	Blood	22	No
GAS101317	Invasive	Regional	3	2018	Blood	48	No
GAS101489	Invasive	Regional	3	2018	Blood	28	No
GAS100101	Invasive	Regional	3	2018	Blood	3	No
GAS101184	Invasive	Regional	2	2018	Blood	89	No
GAS102580	Invasive	Regional	9	2017	Blood	87	No
GAS100253	Invasive	Regional	8	2017	Blood	77	No
GAS100566	Invasive	Regional	5	2017	Blood	6	No
GAS102169	Invasive	Regional	3	2017	Blood	77	No
GAS100041	Invasive	Regional	3	2017	Blood	3	No
GAS100184	Invasive	Regional	3	2017	Blood	12	No
GAS102136	Invasive	Regional	3	2017	Blood	94	No
GAS102951	Invasive	Regional	1	2017	Blood	12	No
GAS100026	Invasive	Regional	11	2016	Blood	89	No
GAS101483	Invasive	Regional	11	2016	Blood	9	No
GAS102425	Invasive	Regional	10	2016	Blood	12	No
GAS101299	Invasive	Regional	9	2016	Blood	28	No
GAS103020	Invasive	Regional	8	2016	Blood	12	No
GAS102993	Invasive	Regional	8	2016	Blood	9	No
GAS102534	Invasive	Regional	5	2016	Blood	75	No
GAS101151	Invasive	Regional	4	2016	Blood	75	No
GAS100463	Invasive	Regional	3	2016	Blood	2	No
GAS102227	Invasive	Regional	2	2016	Blood	3	No
GAS101597	Invasive	Regional	10	2015	Blood	4	No
GAS101449	Invasive	Regional	10	2015	Blood	4	No
GAS101183	Invasive	Regional	8	2015	Blood	75	No
GAS102170	Invasive	Regional	8	2015	Blood	75	No
GAS101360	Invasive	Regional	7	2015	Blood	75	No
GAS101391	Invasive	Regional	7	2015	Blood	4	No
GAS100383	Invasive	Regional	5	2015	Blood	3	No
GAS103003	Invasive	Regional	2	2015	Blood	6	No
GAS100077	Invasive	Regional	4	2014	Blood	44	No
GAS100939	Invasive	Regional	4	2014	Blood	87	No
GAS101668	Invasive	Regional	1	2014	Blood	4	No
GAS101193	Invasive	Regional	10	2013	Blood	89	No
GAS101310	Invasive	Regional	7	2013	Blood	89	No
GAS100940	Invasive	Regional	4	2013	Blood	3	No
GAS100389	Invasive	Regional	4	2013	Blood	5	No
GAS100135	Invasive	Regional	2	2013	Blood	3	No
GAS101485	Invasive	Regional	1	2013	Blood	89	No
GAS100236	Invasive	Regional	1	2013	Blood	3	No
GAS100280	Invasive	Regional	1	2013	Blood	4	No
GAS102226	Invasive	Regional	12	2012	Blood	3	No
GAS102546	Invasive	Regional	11	2012	Blood	9	No
GAS100986	Invasive	Regional	7	2012	Blood	28	No
GAS102724	Invasive	Regional	6	2012	Blood	84	No
GAS101050	Invasive	Regional	5	2012	Blood	3	No
GAS102456	Invasive	Regional	3	2012	Blood	3	No
GAS100570	Invasive	Regional	2	2012	Blood	3	No
GAS100481	Invasive	Regional	8	2011	Blood	78	No
GAS102063	Invasive	Regional	5	2011	Blood	3	No
GAS100898	Invasive	Regional	5	2011	Blood	3	No
GAS100172	Invasive	Regional	4	2011	Blood	12	No
GAS100762	Invasive	Regional	3	2011	Blood	3	No
GAS100640	Invasive	Regional	12	2010	Blood	3	No
GAS101748	Invasive	Regional	10	2010	Blood	75	No
GAS100252	Invasive	Regional	7	2010	Blood	75	No
GAS103029	Invasive	Regional	4	2010	Blood	6	No
GAS101345	Invasive	Regional	12	2009	Blood	3	No
GAS102571	Invasive	Regional	7	2009	Blood	3	No
GAS100081	Invasive	Regional	1	2009	Blood	89	No
GAS100886	Invasive	Regional	1	2018	Blood	6	No
GAS102667	Invasive	Regional	12	2017	Blood	4	No
GAS101014	Invasive	Regional	5	2017	Blood	89	No
GAS101728	Invasive	Regional	5	2017	Blood	28	No
GAS101896	Invasive	Regional	5	2017	Blood	9	No
GAS101110	Invasive	Regional	12	2016	Blood	75	No
GAS102393	Invasive	Regional	4	2016	Blood	89	No
GAS102127	Invasive	Regional	2	2016	Blood	12	No
GAS102688	Invasive	Regional	1	2016	Blood	75	No
GAS101443	Invasive	Regional	12	2015	Blood	12	No
GAS102328	Invasive	Regional	12	2015	Blood	28	No
GAS100273	Invasive	Regional	10	2015	Blood	89	No
GAS102788	Invasive	Regional	7	2015	Blood	12	No
GAS100284	Invasive	Regional	12	2014	Blood	44	No
GAS100327	Invasive	Regional	7	2014	Blood	28	No
GAS100609	Invasive	Regional	5	2014	Blood	5	No
GAS102858	Invasive	Regional	1	2014	Blood	28	No
GAS100948	Invasive	Regional	12	2013	Blood	33	No
GAS102387	Invasive	Regional	5	2013	Blood	3	No
GAS100090	Invasive	Regional	4	2013	Blood	75	No
GAS102959	Invasive	Regional	3	2013	Blood	3	No
GAS102307	Invasive	Regional	1	2013	Blood	3	No
GAS101793	Invasive	Regional	10	2012	Blood	3	No
GAS101758	Invasive	Regional	7	2012	Blood	28	No
GAS101955	Invasive	Regional	9	2011	Blood	89	No
GAS100909	Invasive	Regional	8	2011	Blood	28	No
GAS100132	Invasive	Regional	7	2011	Blood	12	No
GAS102358	Invasive	Regional	6	2011	Blood	3	No
GAS100934	Invasive	Regional	5	2011	Blood	3	No
GAS100710	Invasive	Regional	4	2011	Blood	89	No
GAS101969	Invasive	Regional	3	2011	Blood	118	No
GAS101693	Invasive	Regional	3	2011	Blood	28	No
GAS102794	Invasive	Regional	3	2011	Blood	4	No
GAS102924	Invasive	Regional	1	2011	Blood	89	No
GAS100633	Invasive	Regional	12	2010	Blood	44	No
GAS102697	Invasive	Regional	7	2010	Blood	6	No
GAS101593	Invasive	Regional	5	2010	Blood	6	No
GAS102107	Invasive	Regional	2	2010	Blood	4	No
GAS101444	Invasive	Regional	1	2010	Blood	28	No
GAS102385	Invasive	Regional	1	2010	Blood	3	No
GAS100008	Invasive	Regional	5	2009	Blood	75	No
GAS100334	Invasive	Regional	3	2009	Blood	3	No
GAS102282	Invasive	Regional	3	2009	Blood	3	No
GAS101970	Invasive	Regional	3	2009	Blood	12	No
GAS102424	Invasive	Regional	9	2019	Blood	89	No
GAS100601	Invasive	Regional	7	2019	Blood	22	No
GAS102592	Invasive	Regional	4	2019	Blood	6	No
GAS101595	Invasive	Regional	4	2019	Blood	28	No
GAS100746	Invasive	Regional	3	2019	Blood	3	No
GAS101378	Invasive	Regional	2	2019	Blood	22	No
GAS103008	Invasive	Regional	1	2019	Blood	77	No
GAS100404	Invasive	Regional	1	2019	Blood	89	No
GAS100837	Invasive	Regional	12	2018	Blood	124	No
GAS102755	Invasive	Regional	6	2018	Blood	28	No
GAS100595	Invasive	Regional	5	2018	Blood	75	No
GAS101245	Invasive	Regional	5	2018	Blood	22	No
GAS100476	Invasive	Regional	3	2018	Blood	102	No
GAS102641	Invasive	Regional	12	2017	Blood	28	No
GAS101521	Invasive	Regional	11	2017	Blood	89	No
GAS102547	Invasive	Regional	11	2017	Blood	49	No
GAS100317	Invasive	Regional	9	2017	Blood	28	No
GAS103047	Invasive	Regional	8	2017	Blood	177	No
GAS102185	Invasive	Regional	5	2017	Blood	49	No
GAS102489	Invasive	Regional	5	2017	Blood	49	No
GAS102196	Invasive	Regional	5	2017	Blood	89	No
GAS101808	Invasive	Regional	4	2017	Blood	3	No
GAS101940	Invasive	Regional	4	2017	Blood	88	No
GAS102176	Invasive	Regional	1	2017	Blood	44	No
GAS100310	Invasive	Regional	11	2016	Blood	3	No
GAS100249	Invasive	Regional	10	2016	Blood	18	No
GAS101308	Invasive	Regional	2	2016	Blood	3	No
GAS102159	Invasive	Regional	2	2016	Blood	3	No
GAS101015	Invasive	Regional	1	2016	Blood	68	No
GAS100921	Invasive	Regional	7	2015	Blood	4	No
GAS101362	Invasive	Regional	7	2015	Blood	12	No
GAS102451	Invasive	Regional	5	2015	Blood	12	No
GAS100538	Invasive	Regional	3	2015	Blood	75	No
GAS100492	Invasive	Regional	11	2014	Blood	28	No
GAS101692	Invasive	Regional	9	2014	Blood	75	No
GAS100578	Invasive	Regional	8	2014	Blood	3	No
GAS100171	Invasive	Regional	8	2014	Blood	6	No
GAS100029	Invasive	Regional	7	2014	Blood	28	No
GAS101374	Invasive	Regional	6	2014	Blood	3	No
GAS100254	Invasive	Regional	5	2014	Blood	75	No
GAS101745	Invasive	Regional	4	2014	Blood	4	No
GAS100521	Invasive	Regional	4	2014	Blood	89	No
GAS101388	Invasive	Regional	1	2014	Blood	3	No
GAS101463	Invasive	Regional	1	2014	Blood	81	No
GAS100827	Invasive	Regional	12	2013	Blood	89	No
GAS102459	Invasive	Regional	6	2015	Blood	-99	No
GAS102501	Invasive	Regional	12	2014	Blood	-99	No
GAS100604	Invasive	Regional	12	2014	Blood	-99	No
GAS100418	Invasive	Regional	11	2015	Cerebrospinal fluid	89	No
GAS102714	Invasive	Regional	11	2013	Cerebrospinal fluid	44	No
GAS102862	Carriage	Regional	1	2013	Nose	1	Yes	M1other
GAS102511	Carriage	Regional	2	2023	Nose	1	Yes	M1UK	27
GAS100574	Carriage	Regional	2	2023	Nose	1	Yes	M1global
GAS102874	Carriage	Regional	12	2018	Nose	1	Yes	M1DK		14
GAS102819	Carriage	Regional	2	2016	Nose	1	Yes	M1global
GAS102886	Carriage	Regional	1	2016	Nose	1	Yes	M1UK	27
GAS100185	Carriage	Regional	2	2013	Nose	1	Yes	M1global
GAS100522	Carriage	Regional	2	2013	Nose	1	Yes	M1global
GAS101170	Carriage	Regional	2	2013	Nose	1	Yes	M1global
GAS101586	Carriage	Regional	1	2013	Nose	1	Yes	M1global
GAS102171	Carriage	Regional	11	2010	Nose	1	Yes	M1global
GAS100055	Carriage	Regional	11	2010	Nose	1	Yes	M1global
GAS101712	Carriage	Regional	11	2010	Nose	1	Yes	M1global
GAS101921	Carriage	Regional	11	2010	Nose	1	Yes	M1global
GAS100218	Carriage	Regional	11	2010	Nose	1	Yes	M1global
GAS100128	Carriage	Regional	10	2010	Nose	1	Yes	M1global
GAS102032	Carriage	Regional	10	2010	Nose	1	Yes	M1global
GAS100371	Carriage	Regional	9	2010	Nose	1	Yes	M1global
GAS101796	Carriage	Regional	9	2010	Nose	1	Yes	M1global
GAS100511	Carriage	Regional	6	2009	Nose	1	Yes	M1global
GAS102357	Carriage	Regional	5	2009	Nose	1	Yes	M1global
GAS101402	Carriage	Regional	5	2009	Nose	1	Yes	M1global
GAS102620	Carriage	Regional	5	2009	Nose	1	Yes	M1global
GAS100735	Carriage	Regional	5	2009	Nose	1	Yes	M1global
GAS102473	Carriage	Regional	5	2009	Nose	1	Yes	M1global
GAS101387	Carriage	Regional	5	2009	Nose	1	Yes	M1global
GAS102825	Carriage	Regional	4	2009	Nose	1	Yes	M1global
GAS102500	Carriage	Regional	4	2009	Nose	1	Yes	M1global
GAS102783	Carriage	Regional	4	2009	Nose	1	Yes	M1global
GAS102495	Carriage	Regional	4	2009	Nose	1	Yes	M1global
GAS101041	Carriage	Regional	3	2009	Nose	1	Yes	M1global
GAS100063	Carriage	Regional	3	2009	Nose	1	Yes	M1global
GAS102431	Carriage	Regional	3	2009	Nose	1	Yes	M1global
GAS101908	Carriage	Regional	3	2009	Nose	1	Yes	M1global
GAS100043	Carriage	Regional	3	2009	Nose	1	Yes	M1global
GAS101743	Carriage	Regional	2	2023	Throat	1	Yes	M1global
GAS100485	Carriage	Regional	1	2023	Throat	1	Yes	M1global
GAS103035	Carriage	Regional	12	2022	Throat	1	Yes	M1UK	27
GAS103009	Carriage	Regional	11	2022	Throat	1	Yes	M1UK	27
GAS100054	Carriage	Regional	2	2019	Throat	1	Yes	M1UK	27
GAS102736	Carriage	Regional	12	2018	Throat	1	Yes	M1DK		14
GAS101512	Carriage	Regional	12	2018	Throat	1	Yes	M1DK		14
GAS101121	Carriage	Regional	12	2018	Throat	1	Yes	M1DK		14
GAS101534	Carriage	Regional	12	2018	Throat	1	Yes	M1global
GAS102097	Carriage	Regional	2	2016	Throat	1	Yes	M1global
GAS100707	Carriage	Regional	2	2016	Throat	1	Yes	M1global
GAS101946	Carriage	Regional	2	2016	Throat	1	Yes	M1global
GAS100167	Carriage	Regional	1	2013	Throat	1	Yes	M1global
GAS101425	Carriage	Regional	11	2010	Throat	1	Yes	M1global
GAS100997	Carriage	Regional	4	2009	Throat	1	Yes	M1global
GAS102680	Carriage	Regional	3	2009	Throat	1	Yes	M1global
GAS102248	Carriage	Regional	3	2009	Throat	1	Yes	M1global
GAS101579	Carriage	Regional	3	2009	Throat	1	Yes	M1global
GAS100714	Carriage	Regional	2	2023	Nose	4	No
GAS103006	Carriage	Regional	2	2023	Nose	12	No
GAS101882	Carriage	Regional	2	2023	Nose	22	No
GAS100117	Carriage	Regional	2	2023	Nose	87	No
GAS102965	Carriage	Regional	2	2023	Nose	87	No
GAS101922	Carriage	Regional	1	2023	Nose	4	No
GAS100482	Carriage	Regional	1	2023	Nose	4	No
GAS101323	Carriage	Regional	1	2023	Nose	4	No
GAS100922	Carriage	Regional	1	2023	Nose	12	No
GAS102153	Carriage	Regional	1	2023	Nose	12.37	No
GAS100993	Carriage	Regional	12	2022	Nose	-99	No
GAS102773	Carriage	Regional	12	2022	Nose	4	No
GAS102784	Carriage	Regional	12	2022	Nose	4	No
GAS100770	Carriage	Regional	12	2022	Nose	12	No
GAS102947	Carriage	Regional	12	2022	Nose	87	No
GAS100543	Carriage	Regional	12	2022	Nose	87	No
GAS100292	Carriage	Regional	11	2022	Nose	4	No
GAS101179	Carriage	Regional	11	2022	Nose	4	No
GAS102005	Carriage	Regional	11	2022	Nose	12	No
GAS101398	Carriage	Regional	11	2022	Nose	12.7	No
GAS100878	Carriage	Regional	11	2022	Nose	89	No
GAS101363	Carriage	Regional	10	2022	Nose	4	No
GAS101437	Carriage	Regional	2	2019	Nose	12	No
GAS102932	Carriage	Regional	2	2019	Nose	6	No
GAS101427	Carriage	Regional	2	2019	Nose	75	No
GAS100504	Carriage	Regional	2	2019	Nose	87	No
GAS101064	Carriage	Regional	1	2019	Nose	6	No
GAS101009	Carriage	Regional	1	2019	Nose	12	No
GAS102242	Carriage	Regional	1	2019	Nose	75	No
GAS100941	Carriage	Regional	1	2019	Nose	4	No
GAS100835	Carriage	Regional	1	2019	Nose	6	No
GAS100410	Carriage	Regional	1	2019	Nose	75	No
GAS102432	Carriage	Regional	1	2019	Nose	11	No
GAS100750	Carriage	Regional	12	2018	Nose	75	No
GAS101373	Carriage	Regional	12	2018	Nose	75	No
GAS100462	Carriage	Regional	11	2018	Nose	28	No
GAS101181	Carriage	Regional	11	2018	Nose	12	No
GAS101232	Carriage	Regional	11	2018	Nose	4	No
GAS100300	Carriage	Regional	11	2018	Nose	89	No
GAS101973	Carriage	Regional	11	2018	Nose	3	No
GAS101502	Carriage	Regional	10	2018	Nose	4	No
GAS101577	Carriage	Regional	2	2016	Nose	12	No
GAS101032	Carriage	Regional	2	2016	Nose	6	No
GAS102280	Carriage	Regional	2	2016	Nose	12	No
GAS101891	Carriage	Regional	2	2016	Nose	75	No
GAS100282	Carriage	Regional	2	2016	Nose	89	No
GAS102086	Carriage	Regional	2	2016	Nose	28	No
GAS100179	Carriage	Regional	2	2016	Nose	4	No
GAS102797	Carriage	Regional	1	2016	Nose	28	No
GAS100425	Carriage	Regional	1	2016	Nose	2	No
GAS100528	Carriage	Regional	1	2016	Nose	4	No
GAS101270	Carriage	Regional	1	2016	Nose	28	No
GAS101968	Carriage	Regional	1	2016	Nose	4	No
GAS102252	Carriage	Regional	1	2016	Nose	28	No
GAS102605	Carriage	Regional	1	2016	Nose	75	No
GAS101098	Carriage	Regional	1	2016	Nose	75	No
GAS100461	Carriage	Regional	12	2015	Nose	89	No
GAS101467	Carriage	Regional	12	2015	Nose	75	No
GAS102168	Carriage	Regional	12	2015	Nose	89	No
GAS101169	Carriage	Regional	12	2015	Nose	4	No
GAS100594	Carriage	Regional	12	2015	Nose	12	No
GAS102619	Carriage	Regional	11	2015	Nose	6	No
GAS101759	Carriage	Regional	11	2015	Nose	4	No
GAS100074	Carriage	Regional	11	2015	Nose	6	No
GAS100155	Carriage	Regional	10	2015	Nose	6	No
GAS102191	Carriage	Regional	3	2013	Nose	89	No
GAS101740	Carriage	Regional	2	2013	Nose	12	No
GAS102487	Carriage	Regional	2	2013	Nose	12	No
GAS101455	Carriage	Regional	2	2013	Nose	87	No
GAS101824	Carriage	Regional	1	2013	Nose	87	No
GAS101675	Carriage	Regional	1	2013	Nose	89	No
GAS102292	Carriage	Regional	1	2013	Nose	3	No
GAS102623	Carriage	Regional	1	2013	Nose	3	No
GAS102598	Carriage	Regional	1	2013	Nose	28	No
GAS102793	Carriage	Regional	1	2013	Nose	75	No
GAS102586	Carriage	Regional	1	2013	Nose	12	No
GAS100050	Carriage	Regional	1	2013	Nose	9	No
GAS101189	Carriage	Regional	1	2013	Nose	12	No
GAS100515	Carriage	Regional	1	2013	Nose	12	No
GAS101281	Carriage	Regional	12	2012	Nose	5	No
GAS101468	Carriage	Regional	12	2012	Nose	9	No
GAS101715	Carriage	Regional	12	2012	Nose	2	No
GAS100104	Carriage	Regional	12	2012	Nose	28	No
GAS102986	Carriage	Regional	11	2012	Nose	75	No
GAS100486	Carriage	Regional	11	2012	Nose	4	No
GAS100066	Carriage	Regional	11	2012	Nose	75	No
GAS101316	Carriage	Regional	11	2012	Nose	87	No
GAS102977	Carriage	Regional	11	2012	Nose	12	No
GAS102478	Carriage	Regional	10	2012	Nose	12	No
GAS102791	Carriage	Regional	1	2011	Nose	28	No
GAS102303	Carriage	Regional	1	2011	Nose	4	No
GAS102636	Carriage	Regional	1	2011	Nose	3	No
GAS102359	Carriage	Regional	12	2010	Nose	28	No
GAS100664	Carriage	Regional	12	2010	Nose	2	No
GAS101705	Carriage	Regional	12	2010	Nose	4	No
GAS101417	Carriage	Regional	12	2010	Nose	12	No
GAS101856	Carriage	Regional	12	2010	Nose	4	No
GAS102596	Carriage	Regional	12	2010	Nose	75	No
GAS102294	Carriage	Regional	12	2010	Nose	2	No
GAS100513	Carriage	Regional	12	2010	Nose	87	No
GAS100810	Carriage	Regional	12	2010	Nose	87	No
GAS102384	Carriage	Regional	12	2010	Nose	87	No
GAS100417	Carriage	Regional	12	2010	Nose	6	No
GAS100726	Carriage	Regional	12	2010	Nose	75	No
GAS101923	Carriage	Regional	12	2010	Nose	12	No
GAS100265	Carriage	Regional	12	2010	Nose	12	No
GAS102164	Carriage	Regional	12	2010	Nose	28	No
GAS101513	Carriage	Regional	12	2010	Nose	12	No
GAS101479	Carriage	Regional	12	2010	Nose	22	No
GAS100018	Carriage	Regional	12	2010	Nose	3	No
GAS101253	Carriage	Regional	12	2010	Nose	89	No
GAS101785	Carriage	Regional	12	2010	Nose	2	No
GAS101899	Carriage	Regional	11	2010	Nose	28	No
GAS102002	Carriage	Regional	11	2010	Nose	4	No
GAS102465	Carriage	Regional	11	2010	Nose	28	No
GAS100606	Carriage	Regional	11	2010	Nose	89	No
GAS100933	Carriage	Regional	11	2010	Nose	12	No
GAS101800	Carriage	Regional	11	2010	Nose	12	No
GAS101916	Carriage	Regional	11	2010	Nose	12	No
GAS101932	Carriage	Regional	11	2010	Nose	6	No
GAS101265	Carriage	Regional	11	2010	Nose	89	No
GAS101805	Carriage	Regional	11	2010	Nose	4	No
GAS102200	Carriage	Regional	10	2010	Nose	2	No
GAS100996	Carriage	Regional	10	2010	Nose	89	No
GAS102560	Carriage	Regional	10	2010	Nose	3	No
GAS102440	Carriage	Regional	10	2010	Nose	89	No
GAS100879	Carriage	Regional	10	2010	Nose	87	No
GAS100679	Carriage	Regional	10	2010	Nose	12	No
GAS102610	Carriage	Regional	10	2010	Nose	3	No
GAS100815	Carriage	Regional	10	2010	Nose	89	No
GAS101529	Carriage	Regional	9	2010	Nose	12	No
GAS102287	Carriage	Regional	9	2010	Nose	89	No
GAS100001	Carriage	Regional	9	2010	Nose	75	No
GAS100472	Carriage	Regional	7	2009	Nose	4	No
GAS102789	Carriage	Regional	7	2009	Nose	75	No
GAS101541	Carriage	Regional	7	2009	Nose	4	No
GAS100542	Carriage	Regional	7	2009	Nose	12	No
GAS102942	Carriage	Regional	6	2009	Nose	12	No
GAS101729	Carriage	Regional	6	2009	Nose	3	No
GAS102745	Carriage	Regional	6	2009	Nose	75	No
GAS101357	Carriage	Regional	6	2009	Nose	12	No
GAS100271	Carriage	Regional	6	2009	Nose	87	No
GAS100035	Carriage	Regional	6	2009	Nose	4	No
GAS100164	Carriage	Regional	6	2009	Nose	6	No
GAS102416	Carriage	Regional	6	2009	Nose	75	No
GAS100723	Carriage	Regional	6	2009	Nose	12	No
GAS100910	Carriage	Regional	5	2009	Nose	3	No
GAS100785	Carriage	Regional	5	2009	Nose	3	No
GAS102941	Carriage	Regional	5	2009	Nose	12	No
GAS101464	Carriage	Regional	5	2009	Nose	75	No
GAS100684	Carriage	Regional	5	2009	Nose	6	No
GAS101007	Carriage	Regional	5	2009	Nose	6	No
GAS102845	Carriage	Regional	5	2009	Nose	6	No
GAS101878	Carriage	Regional	5	2009	Nose	4	No
GAS102573	Carriage	Regional	5	2009	Nose	4	No
GAS100201	Carriage	Regional	5	2009	Nose	89	No
GAS100336	Carriage	Regional	5	2009	Nose	9	No
GAS102739	Carriage	Regional	5	2009	Nose	6	No
GAS100752	Carriage	Regional	5	2009	Nose	6	No
GAS100602	Carriage	Regional	5	2009	Nose	12	No
GAS102633	Carriage	Regional	5	2009	Nose	12	No
GAS102823	Carriage	Regional	5	2009	Nose	89	No
GAS101115	Carriage	Regional	5	2009	Nose	4	No
GAS102204	Carriage	Regional	4	2009	Nose	4	No
GAS100193	Carriage	Regional	4	2009	Nose	12	No
GAS102092	Carriage	Regional	4	2009	Nose	75	No
GAS100367	Carriage	Regional	4	2009	Nose	4	No
GAS102336	Carriage	Regional	4	2009	Nose	6	No
GAS101672	Carriage	Regional	4	2009	Nose	3	No
GAS102878	Carriage	Regional	4	2009	Nose	9	No
GAS100215	Carriage	Regional	4	2009	Nose	89	No
GAS100764	Carriage	Regional	4	2009	Nose	6	No
GAS100002	Carriage	Regional	4	2009	Nose	75	No
GAS101287	Carriage	Regional	4	2009	Nose	12	No
GAS101583	Carriage	Regional	4	2009	Nose	6	No
GAS102347	Carriage	Regional	4	2009	Nose	4	No
GAS102759	Carriage	Regional	4	2009	Nose	6	No
GAS100315	Carriage	Regional	4	2009	Nose	6	No
GAS101889	Carriage	Regional	4	2009	Nose	12	No
GAS100681	Carriage	Regional	4	2009	Nose	75	No
GAS102537	Carriage	Regional	4	2009	Nose	12	No
GAS101390	Carriage	Regional	4	2009	Nose	89	No
GAS101186	Carriage	Regional	4	2009	Nose	12	No
GAS101853	Carriage	Regional	4	2009	Nose	6	No
GAS101877	Carriage	Regional	4	2009	Nose	6	No
GAS101741	Carriage	Regional	4	2009	Nose	12	No
GAS101264	Carriage	Regional	4	2009	Nose	12	No
GAS102174	Carriage	Regional	4	2009	Nose	77	No
GAS102869	Carriage	Regional	3	2009	Nose	6	No
GAS101407	Carriage	Regional	3	2009	Nose	6	No
GAS101122	Carriage	Regional	3	2009	Nose	6	No
GAS100654	Carriage	Regional	3	2009	Nose	6	No
GAS102536	Carriage	Regional	3	2009	Nose	12	No
GAS102093	Carriage	Regional	3	2009	Nose	3	No
GAS102332	Carriage	Regional	3	2009	Nose	12	No
GAS100122	Carriage	Regional	3	2009	Nose	12	No
GAS101972	Carriage	Regional	3	2009	Nose	12	No
GAS102916	Carriage	Regional	3	2009	Nose	12	No
GAS101638	Carriage	Regional	3	2009	Nose	12	No
GAS100568	Carriage	Regional	2	2009	Nose	75	No
GAS102902	Carriage	Regional	2	2023	Throat	4	No
GAS101557	Carriage	Regional	2	2023	Throat	82	No
GAS102669	Carriage	Regional	2	2023	Throat	87	No
GAS101960	Carriage	Regional	2	2023	Throat	89	No
GAS100120	Carriage	Regional	1	2023	Throat	12	No
GAS100844	Carriage	Regional	1	2023	Throat	12	No
GAS101207	Carriage	Regional	1	2023	Throat	12	No
GAS102197	Carriage	Regional	1	2023	Throat	12.37	No
GAS100839	Carriage	Regional	1	2023	Throat	12.7	No
GAS101548	Carriage	Regional	12	2022	Throat	-99	No
GAS102392	Carriage	Regional	12	2022	Throat	4	No
GAS102648	Carriage	Regional	11	2022	Throat	4	No
GAS102235	Carriage	Regional	11	2022	Throat	12	No
GAS102967	Carriage	Regional	11	2022	Throat	12	No
GAS101431	Carriage	Regional	3	2019	Throat	12	No
GAS101333	Carriage	Regional	2	2019	Throat	12	No
GAS102751	Carriage	Regional	2	2019	Throat	6	No
GAS102265	Carriage	Regional	2	2019	Throat	87	No
GAS102187	Carriage	Regional	2	2019	Throat	87	No
GAS102919	Carriage	Regional	1	2019	Throat	89	No
GAS102891	Carriage	Regional	1	2019	Throat	89	No
GAS100741	Carriage	Regional	1	2019	Throat	75	No
GAS102382	Carriage	Regional	1	2019	Throat	75	No
GAS101201	Carriage	Regional	1	2019	Throat	6	No
GAS102588	Carriage	Regional	1	2019	Throat	75	No
GAS101180	Carriage	Regional	1	2019	Throat	75	No
GAS102053	Carriage	Regional	1	2019	Throat	236	No
GAS100046	Carriage	Regional	1	2019	Throat	6	No
GAS102363	Carriage	Regional	1	2019	Throat	6	No
GAS102660	Carriage	Regional	1	2019	Throat	75	No
GAS102297	Carriage	Regional	1	2019	Throat	75	No
GAS101214	Carriage	Regional	1	2019	Throat	75	No
GAS102849	Carriage	Regional	12	2018	Throat	4	No
GAS100728	Carriage	Regional	12	2018	Throat	75	No
GAS100488	Carriage	Regional	12	2018	Throat	75	No
GAS101822	Carriage	Regional	12	2018	Throat	75	No
GAS102279	Carriage	Regional	12	2018	Throat	75	No
GAS100420	Carriage	Regional	12	2018	Throat	89	No
GAS102730	Carriage	Regional	12	2018	Throat	89	No
GAS101591	Carriage	Regional	12	2018	Throat	3	No
GAS101377	Carriage	Regional	11	2018	Throat	3	No
GAS101326	Carriage	Regional	11	2018	Throat	28	No
GAS100235	Carriage	Regional	11	2018	Throat	12	No
GAS100890	Carriage	Regional	11	2018	Throat	12	No
GAS101334	Carriage	Regional	11	2018	Throat	4	No
GAS102816	Carriage	Regional	10	2018	Throat	28	No
GAS101361	Carriage	Regional	2	2016	Throat	6	No
GAS101177	Carriage	Regional	2	2016	Throat	4	No
GAS102066	Carriage	Regional	1	2016	Throat	75	No
GAS100954	Carriage	Regional	12	2015	Throat	12	No
GAS100255	Carriage	Regional	12	2015	Throat	4	No
GAS101894	Carriage	Regional	11	2015	Throat	6	No
GAS102976	Carriage	Regional	11	2015	Throat	6	No
GAS102840	Carriage	Regional	11	2015	Throat	22	No
GAS101155	Carriage	Regional	11	2015	Throat	6	No
GAS102148	Carriage	Regional	10	2015	Throat	6	No
GAS101082	Carriage	Regional	3	2013	Throat	57	No
GAS102295	Carriage	Regional	2	2013	Throat	5	No
GAS101260	Carriage	Regional	2	2013	Throat	3	No
GAS102375	Carriage	Regional	2	2013	Throat	12	No
GAS100926	Carriage	Regional	2	2013	Throat	89	No
GAS100272	Carriage	Regional	1	2013	Throat	87	No
GAS100980	Carriage	Regional	1	2013	Throat	3	No
GAS102370	Carriage	Regional	1	2013	Throat	75	No
GAS100687	Carriage	Regional	1	2013	Throat	75	No
GAS102682	Carriage	Regional	1	2013	Throat	4	No
GAS102563	Carriage	Regional	1	2013	Throat	4	No
GAS101803	Carriage	Regional	12	2012	Throat	12	No
GAS101359	Carriage	Regional	12	2012	Throat	75	No
GAS102348	Carriage	Regional	10	2012	Throat	89	No
GAS101076	Carriage	Regional	1	2011	Throat	6	No
GAS101011	Carriage	Regional	1	2011	Throat	3	No
GAS101664	Carriage	Regional	12	2010	Throat	12	No
GAS100846	Carriage	Regional	12	2010	Throat	6	No
GAS100483	Carriage	Regional	12	2010	Throat	81	No
GAS102984	Carriage	Regional	11	2010	Throat	5	No
GAS101547	Carriage	Regional	11	2010	Throat	75	No
GAS102663	Carriage	Regional	10	2010	Throat	12	No
GAS100527	Carriage	Regional	10	2010	Throat	6	No
GAS100820	Carriage	Regional	9	2010	Throat	3	No
GAS100984	Carriage	Regional	9	2010	Throat	75	No
GAS101610	Carriage	Regional	9	2010	Throat	6	No
GAS102675	Carriage	Regional	4	2009	Throat	89	No
GAS102119	Carriage	Regional	4	2009	Throat	89	No
GAS100805	Carriage	Regional	4	2009	Throat	12	No
GAS100588	Carriage	Regional	4	2009	Throat	6	No
GAS100092	Carriage	Regional	4	2009	Throat	6	No
GAS100279	Carriage	Regional	4	2009	Throat	6	No
GAS100142	Carriage	Regional	4	2009	Throat	75	No
GAS102654	Carriage	Regional	4	2009	Throat	12	No
GAS101004	Carriage	Regional	3	2009	Throat	6	No
GAS101051	Carriage	Regional	3	2009	Throat	3	No
GAS100688	Carriage	Regional	3	2009	Throat	12	No
GAS102639	Carriage	Regional	10	2022	Throat	12.37	No
GAS100510	Carriage	Regional	10	2022	Throat	12.37	No
GAS102201	Carriage	Regional	10	2022	Throat	82	No
GAS100372	Carriage	Regional	10	2022	Throat	87	No
GAS100424	Carriage	Regional	12	2012	Throat	-99	No
GAS101171	Invasive	National	6	2022	Blood	1	Excluded due to low assembly quality
GAS102420	Invasive	National	9	2019	Ear	1	Excluded due to low assembly quality
GAS102679	Invasive	National	12	2022	Abscess - not further specified	1	Yes	M1UK	27
GAS102851	Invasive	National	9	2022	Abscess - not further specified	1	Yes	M1global
GAS102198	Invasive	National	7	2022	Abscess - not further specified	1	Yes	M1UK	27
GAS101784	Invasive	National	3	2023	Biopsy - not further specified	1	Yes	M1UK	27
GAS101689	Invasive	National	12	2022	Biopsy - not further specified	1	Yes	M1UK	27
GAS102593	Invasive	National	12	2022	Biopsy - not further specified	1	Yes	M1.134	27
GAS100407	Invasive	National	7	2022	Biopsy - not further specified	1	Yes	M1UK	27
GAS101221	Invasive	National	6	2022	Biopsy - not further specified	1	Yes	M1UK	27
GAS102301	Invasive	National	5	2022	Biopsy - not further specified	1	Yes	M1UK	27
GAS102493	Invasive	National	4	2019	Biopsy - not further specified	1	Yes	M1global
GAS102496	Invasive	National	4	2022	Blood	1	Yes	M1UK	27
GAS102673	Invasive	National	4	2022	Blood	1	Yes	M1UK	27
GAS100559	Invasive	National	11	2022	Blood	1	Yes	M1global	1
GAS101079	Invasive	National	1	2023	Blood	1	Yes	M1UKinter	25
GAS100826	Invasive	National	12	2022	Blood	1	Yes	M1UKinter	25
GAS103004	Invasive	National	11	2022	Blood	1	Yes	M1UKinter	25
GAS101303	Invasive	National	11	2022	Blood	1	Yes	M1UKinter	25
GAS102464	Invasive	National	3	2023	Blood	1	Yes	M1UK	27
GAS102715	Invasive	National	3	2023	Blood	1	Yes	M1UK	27
GAS102228	Invasive	National	3	2023	Blood	1	Yes	M1UK	27
GAS101167	Invasive	National	3	2023	Blood	1	Yes	M1UK	27
GAS100772	Invasive	National	3	2023	Blood	1	Yes	M1UK	27
GAS102253	Invasive	National	3	2023	Blood	1	Yes	M1UK	27
GAS101967	Invasive	National	3	2023	Blood	1	Yes	M1UK	27
GAS100743	Invasive	National	3	2023	Blood	1	Yes	M1UK	27
GAS101725	Invasive	National	3	2023	Blood	1	Yes	M1UK	27
GAS101685	Invasive	National	3	2023	Blood	1	Yes	M1UK	27
GAS100192	Invasive	National	2	2023	Blood	1	Yes	M1UK	27
GAS102699	Invasive	National	2	2023	Blood	1	Yes	M1UK	27
GAS100783	Invasive	National	12	2022	Blood	1	Yes	M1UK	27
GAS102545	Invasive	National	2	2023	Blood	1	Yes	M1UK	27
GAS102982	Invasive	National	2	2023	Blood	1	Yes	M1UK	27
GAS100778	Invasive	National	1	2023	Blood	1	Yes	M1UK	27
GAS101511	Invasive	National	2	2023	Blood	1	Yes	M1UK	27
GAS100045	Invasive	National	1	2023	Blood	1	Yes	M1UK	27
GAS102706	Invasive	National	1	2023	Blood	1	Yes	M1UK	27
GAS101445	Invasive	National	1	2023	Blood	1	Yes	M1.134	27
GAS102452	Invasive	National	1	2023	Blood	1	Yes	M1.134	27
GAS103015	Invasive	National	1	2023	Blood	1	Yes	M1.134	27
GAS102177	Invasive	National	1	2023	Blood	1	Yes	M1UK	27
GAS102394	Invasive	National	1	2023	Blood	1	Yes	M1UK	27
GAS101493	Invasive	National		2023	Blood	1	Yes	M1UK	27
GAS103037	Invasive	National	1	2023	Blood	1	Yes	M1UK	27
GAS100386	Invasive	National	1	2023	Blood	1	Yes	M1UK	27
GAS102462	Invasive	National	1	2023	Blood	1	Yes	M1UK	27
GAS101984	Invasive	National	1	2023	Blood	1	Yes	M1UK	27
GAS100166	Invasive	National	1	2023	Blood	1	Yes	M1.134	27
GAS101538	Invasive	National	1	2023	Blood	1	Yes	M1UK	27
GAS101022	Invasive	National	1	2023	Blood	1	Yes	M1UK	27
GAS100288	Invasive	National	1	2023	Blood	1	Yes	M1UK	27
GAS101136	Invasive	National	1	2023	Blood	1	Yes	M1UK	27
GAS101129	Invasive	National	1	2023	Blood	1	Yes	M1UK	27
GAS100628	Invasive	National	1	2023	Blood	1	Yes	M1UK	27
GAS100274	Invasive	National	1	2023	Blood	1	Yes	M1UK	27
GAS101304	Invasive	National	1	2023	Blood	1	Yes	M1UK	27
GAS101087	Invasive	National	1	2023	Blood	1	Yes	M1UK	27
GAS101660	Invasive	National	1	2023	Blood	1	Yes	M1UK	27
GAS101814	Invasive	National	1	2023	Blood	1	Yes	M1.134	27
GAS102600	Invasive	National	1	2023	Blood	1	Yes	M1.134	27
GAS102490	Invasive	National	1	2023	Blood	1	Yes	M1.134	27
GAS102904	Invasive	National	1	2023	Blood	1	Yes	M1.134	27
GAS102624	Invasive	National	1	2023	Blood	1	Yes	M1UK	27
GAS101024	Invasive	National	12	2022	Blood	1	Yes	M1UK	27
GAS103019	Invasive	National	1	2023	Blood	1	Yes	M1UK	27
GAS101868	Invasive	National	1	2023	Blood	1	Yes	M1UK	27
GAS100089	Invasive	National	12	2022	Blood	1	Yes	M1UK	27
GAS100573	Invasive	National	12	2022	Blood	1	Yes	M1.134	27
GAS101673	Invasive	National	12	2022	Blood	1	Yes	M1global
GAS101133	Invasive	National	12	2022	Blood	1	Yes	M1UK	27
GAS100583	Invasive	National	12	2022	Blood	1	Yes	M1UK	27
GAS100803	Invasive	National	12	2022	Blood	1	Yes	M1UK	27
GAS101851	Invasive	National	12	2022	Blood	1	Yes	M1UK	27
GAS102923	Invasive	National	12	2022	Blood	1	Yes	M1.134	27
GAS100875	Invasive	National	12	2022	Blood	1	Yes	M1.134	27
GAS101452	Invasive	National	12	2022	Blood	1	Yes	M1UK	27
GAS101147	Invasive	National	12	2022	Blood	1	Yes	M1UK	27
GAS101941	Invasive	National	12	2022	Blood	1	Yes	M1UK	27
GAS100452	Invasive	National	12	2022	Blood	1	Yes	M1global
GAS100807	Invasive	National	12	2022	Blood	1	Yes	M1.134	27
GAS100796	Invasive	National	12	2022	Blood	1	Yes	M1.134	27
GAS102223	Invasive	National	12	2022	Blood	1	Yes	M1.134	27
GAS100493	Invasive	National	12	2022	Blood	1	Yes	M1.134	27
GAS100829	Invasive	National	12	2022	Blood	1	Yes	M1UK	27
GAS101964	Invasive	National	12	2022	Blood	1	Yes	M1UK	27
GAS102961	Invasive	National	12	2022	Blood	1	Yes	M1global
GAS102418	Invasive	National	12	2022	Blood	1	Yes	M1UK	27
GAS100047	Invasive	National	12	2022	Blood	1	Yes	M1.134	27
GAS102707	Invasive	National	12	2022	Blood	1	Yes	M1UK	27
GAS100023	Invasive	National	12	2022	Blood	1	Yes	M1UK	27
GAS101364	Invasive	National	12	2022	Blood	1	Yes	M1.134	27
GAS100319	Invasive	National	12	2022	Blood	1	Yes	M1UK	27
GAS101719	Invasive	National	12	2022	Blood	1	Yes	M1UK	27
GAS102182	Invasive	National	12	2022	Blood	1	Yes	M1UK	27
GAS100634	Invasive	National	12	2022	Blood	1	Yes	M1global
GAS100974	Invasive	National	12	2022	Blood	1	Yes	M1UK	27
GAS102761	Invasive	National	12	2022	Blood	1	Yes	M1UK	27
GAS101540	Invasive	National	12	2022	Blood	1	Yes	M1UK	27
GAS100306	Invasive	National	12	2022	Blood	1	Yes	M1UK	27
GAS101058	Invasive	National	12	2022	Blood	1	Yes	M1.134	27
GAS100204	Invasive	National	12	2022	Blood	1	Yes	M1.134	27
GAS102585	Invasive	National	12	2022	Blood	1	Yes	M1.134	27
GAS100246	Invasive	National	12	2022	Blood	1	Yes	M1.134	27
GAS100920	Invasive	National	11	2022	Blood	1	Yes	M1UK	27
GAS100232	Invasive	National	12	2022	Blood	1	Yes	M1UK	27
GAS100533	Invasive	National	11	2022	Blood	1	Yes	M1UK	27
GAS100572	Invasive	National	11	2022	Blood	1	Yes	M1global
GAS100139	Invasive	National	11	2022	Blood	1	Yes	M1UK	27
GAS100924	Invasive	National		2022	Blood	1	Yes	M1UK	27
GAS102871	Invasive	National	11	2022	Blood	1	Yes	M1UK	27
GAS103007	Invasive	National	11	2022	Blood	1	Yes	M1UK	27
GAS102630	Invasive	National	11	2022	Blood	1	Yes	M1UK	27
GAS101367	Invasive	National	11	2022	Blood	1	Yes	M1UK	27
GAS102898	Invasive	National	11	2022	Blood	1	Yes	M1UK	27
GAS102101	Invasive	National	10	2022	Blood	1	Yes	M1.134	27
GAS101070	Invasive	National	10	2022	Blood	1	Yes	M1UK	27
GAS101599	Invasive	National	10	2022	Blood	1	Yes	M1UK	27
GAS101564	Invasive	National	10	2022	Blood	1	Yes	M1global
GAS102103	Invasive	National	10	2022	Blood	1	Yes	M1UK	27
GAS100682	Invasive	National		2022	Blood	1	Yes	M1global
GAS101735	Invasive	National	10	2022	Blood	1	Yes	M1UK	27
GAS100189	Invasive	National	10	2022	Blood	1	Yes	M1UK	27
GAS101113	Invasive	National	10	2022	Blood	1	Yes	M1global
GAS100087	Invasive	National	10	2022	Blood	1	Yes	M1UK	27
GAS101194	Invasive	National	10	2022	Blood	1	Yes	M1UK	27
GAS101196	Invasive	National	9	2022	Blood	1	Yes	M1UK	27
GAS102117	Invasive	National	9	2022	Blood	1	Yes	M1UK	27
GAS101696	Invasive	National	9	2022	Blood	1	Yes	M1UK	27
GAS102968	Invasive	National	9	2022	Blood	1	Yes	M1.134	27
GAS100832	Invasive	National	9	2022	Blood	1	Yes	M1global
GAS101985	Invasive	National	9	2022	Blood	1	Yes	M1UK	27
GAS101332	Invasive	National	9	2022	Blood	1	Yes	M1UK	27
GAS102506	Invasive	National	9	2022	Blood	1	Yes	M1UK	27
GAS102219	Invasive	National	8	2022	Blood	1	Yes	M1UK	27
GAS102979	Invasive	National	8	2022	Blood	1	Yes	M1UK	27
GAS101329	Invasive	National	8	2022	Blood	1	Yes	M1UK	27
GAS102068	Invasive	National	7	2022	Blood	1	Yes	M1UK	27
GAS101065	Invasive	National	7	2022	Blood	1	Yes	M1UK	27
GAS100480	Invasive	National	7	2022	Blood	1	Yes	M1UK	27
GAS102138	Invasive	National	7	2022	Blood	1	Yes	M1UK	27
GAS100258	Invasive	National	7	2022	Blood	1	Yes	M1global
GAS101656	Invasive	National	7	2022	Blood	1	Yes	M1UK	27
GAS101131	Invasive	National	7	2022	Blood	1	Yes	M1global
GAS102284	Invasive	National	7	2022	Blood	1	Yes	M1UK	27
GAS102509	Invasive	National	7	2022	Blood	1	Yes	M1UK	27
GAS103025	Invasive	National	7	2022	Blood	1	Yes	M1.134	27
GAS102890	Invasive	National	7	2022	Blood	1	Yes	M1UK	27
GAS100645	Invasive	National	7	2022	Blood	1	Yes	M1global
GAS102350	Invasive	National	6	2022	Blood	1	Yes	M1UK	27
GAS100231	Invasive	National	6	2022	Blood	1	Yes	M1UK	27
GAS101400	Invasive	National	6	2022	Blood	1	Yes	M1UK	27
GAS102665	Invasive	National	6	2022	Blood	1	Yes	M1UK	27
GAS102110	Invasive	National	6	2022	Blood	1	Yes	M1UK	27
GAS102411	Invasive	National	6	2022	Blood	1	Yes	M1UK	27
GAS101523	Invasive	National	6	2022	Blood	1	Yes	M1UK	27
GAS100693	Invasive	National	6	2022	Blood	1	Yes	M1UK	27
GAS100621	Invasive	National	6	2022	Blood	1	Yes	M1.134	27
GAS100811	Invasive	National	5	2022	Blood	1	Yes	M1global
GAS102469	Invasive	National	5	2022	Blood	1	Yes	M1UK	27
GAS102954	Invasive	National	5	2022	Blood	1	Yes	M1UK	27
GAS102072	Invasive	National	4	2019	Blood	1	Yes	M1UK	27
GAS101838	Invasive	National	5	2022	Blood	1	Yes	M1UK	27
GAS102428	Invasive	National	5	2022	Blood	1	Yes	M1UK	27
GAS100809	Invasive	National	5	2022	Blood	1	Yes	M1global
GAS101571	Invasive	National	5	2022	Blood	1	Yes	M1global
GAS101526	Invasive	National	2	2022	Blood	1	Yes	M1UK	27
GAS102638	Invasive	National	4	2022	Blood	1	Yes	M1global
GAS101397	Invasive	National	4	2022	Blood	1	Yes	M1UK	27
GAS102062	Invasive	National	4	2022	Blood	1	Yes	M1global
GAS101700	Invasive	National	4	2022	Blood	1	Yes	M1.134	27
GAS101428	Invasive	National	4	2022	Blood	1	Yes	M1UK	27
GAS103024	Invasive	National	4	2022	Blood	1	Yes	M1UK	27
GAS100375	Invasive	National	4	2022	Blood	1	Yes	M1UK	27
GAS103028	Invasive	National	4	2022	Blood	1	Yes	M1UK	27
GAS101515	Invasive	National	4	2022	Blood	1	Yes	M1UK	27
GAS102692	Invasive	National	4	2022	Blood	1	Yes	M1.134	27
GAS100431	Invasive	National	4	2022	Blood	1	Yes	M1global
GAS101659	Invasive	National	4	2022	Blood	1	Yes	M1global
GAS101710	Invasive	National	4	2022	Blood	1	Yes	M1global
GAS101711	Invasive	National		2022	Blood	1	Yes	M1UK	27
GAS100427	Invasive	National	3	2022	Blood	1	Yes	M1UK	27
GAS100264	Invasive	National	3	2022	Blood	1	Yes	M1global
GAS100251	Invasive	National	3	2022	Blood	1	Yes	M1UK	27
GAS100629	Invasive	National	3	2022	Blood	1	Yes	M1.134	27
GAS100552	Invasive	National	3	2022	Blood	1	Yes	M1UK	27
GAS102557	Invasive	National	3	2022	Blood	1	Yes	M1UK	27
GAS101089	Invasive	National	3	2022	Blood	1	Yes	M1UK	27
GAS101727	Invasive	National	3	2022	Blood	1	Yes	M1UK	27
GAS102312	Invasive	National	2	2022	Blood	1	Yes	M1UK	27
GAS101209	Invasive	National		2022	Blood	1	Yes	M1UK	27
GAS102717	Invasive	National	2	2022	Blood	1	Yes	M1UK	27
GAS102036	Invasive	National	1	2022	Blood	1	Yes	M1UK	27
GAS100362	Invasive	National	12	2022	Blood	1	Yes	M1UK	27
GAS100390	Invasive	National	12	2022	Blood	1	Yes	M1UK	27
GAS101876	Invasive	National	12	2022	Blood	1	Yes	M1UK	27
GAS101679	Invasive	National	12	2022	Blood	1	Yes	M1.134	27
GAS101781	Invasive	National	12	2022	Blood	1	Yes	M1UK	27
GAS100760	Invasive	National	12	2022	Blood	1	Yes	M1UK	27
GAS100906	Invasive	National	12	2022	Blood	1	Yes	M1UK	27
GAS102404	Invasive	National	11	2022	Blood	1	Yes	M1UK	27
GAS101166	Invasive	National	11	2022	Blood	1	Yes	M1UK	27
GAS102561	Invasive	National	11	2022	Blood	1	Yes	M1UK	27
GAS102766	Invasive	National	9	2019	Blood	1	Yes	M1global
GAS102864	Invasive	National	8	2019	Blood	1	Yes	M1UK	27
GAS102852	Invasive	National	5	2019	Blood	1	Yes	M1UK	27
GAS101424	Invasive	National	4	2019	Blood	1	Yes	M1other
GAS102622	Invasive	National	2	2019	Blood	1	Yes	M1UK	27
GAS102812	Invasive	National	1	2019	Blood	1	Yes	M1UK	27
GAS102286	Invasive	National	7	2019	Blood	1	Yes	M1DK*		13
GAS102380	Invasive	National	6	2019	Blood	1	Yes	M1UK	27
GAS100051	Invasive	National	6	2019	Blood	1	Yes	M1UK	27
GAS102181	Invasive	National	6	2019	Blood	1	Yes	M1UK	27
GAS100299	Invasive	National	6	2019	Blood	1	Yes	M1DK*		13
GAS101107	Invasive	National	5	2019	Blood	1	Yes	M1UK	27
GAS101120	Invasive	National	5	2019	Blood	1	Yes	M1DK*		13
GAS100470	Invasive	National	5	2019	Blood	1	Yes	M1UK	27
GAS100121	Invasive	National	5	2019	Blood	1	Yes	M1DK*		13
GAS101379	Invasive	National	4	2019	Blood	1	Yes	M1other		5
GAS101298	Invasive	National	4	2019	Blood	1	Yes	M1UK	27
GAS102781	Invasive	National	4	2019	Blood	1	Yes	M1UK	27
GAS102876	Invasive	National	4	2019	Blood	1	Yes	M1global
GAS100925	Invasive	National	3	2019	Blood	1	Yes	M1UK	27
GAS100140	Invasive	National		2019	Blood	1	Yes	M1global		5
GAS100518	Invasive	National	2	2019	Blood	1	Yes	M1global
GAS100964	Invasive	National	1	2023	Blood	1	Yes	M1UK	27
GAS101077	Invasive	National	12	2022	Blood	1	Yes	M1global
GAS100561	Invasive	National	8	2022	Blood	1	Yes	M1UK	27
GAS101930	Invasive	National	9	2022	Blood	1	Yes	M1UK	27
GAS101368	Invasive	National	2	2022	Blood	1	Yes	M1global
GAS100930	Invasive	National	1	2023	Blood	1	Yes	M1UK	27
GAS102991	Invasive	National	3	2023	Blood	1	Yes	M1UK	27
GAS102408	Invasive	National	11	2022	Bronchoalveolar lavage	1	Yes	M1UK	27
GAS100876	Invasive	National	2	2019	Bronchoalveolar lavage	1	Yes	M1global		6
GAS101439	Invasive	National	1	2023	Cerebrospinal fluid	1	Yes	M1UK	27
GAS101458	Invasive	National	10	2022	Cerebrospinal fluid	1	Yes	M1UK	27
GAS101100	Invasive	National	4	2022	Cerebrospinal fluid	1	Yes	M1UK	27
GAS102245	Invasive	National	1	2022	Cerebrospinal fluid	1	Yes	M1UK	27
GAS100581	Invasive	National	1	2022	Cerebrospinal fluid	1	Yes	M1global
GAS101202	Invasive	National	1	2021	Cerebrospinal fluid	1	Yes	M1UK	27
GAS102045	Invasive	National	3	2020	Cerebrospinal fluid	1	Yes	M1UK	27
GAS101813	Invasive	National	3	2020	Cerebrospinal fluid	1	Yes	M1UK	27
GAS101849	Invasive	National	3	2019	Cerebrospinal fluid	1	Yes	M1DK*		13
GAS102289	Invasive	National	2	2019	Cerebrospinal fluid	1	Yes	M1UK	27
GAS101257	Invasive	National	11	2022	Cerebrospinal fluid and blood	1	Yes	M1UK	27
GAS102028	Invasive	National	11	2022	Cerebrospinal fluid and blood	1	Yes	M1UK	27
GAS101688	Invasive	National	11	2022	Cerebrospinal fluid and blood	1	Yes	M1UK	27
GAS100237	Invasive	National	9	2022	Cerebrospinal fluid and blood	1	Yes	M1UK	27
GAS100641	Invasive	National	8	2022	Cerebrospinal fluid and blood	1	Yes	M1UK	27
GAS102429	Invasive	National	7	2022	Cerebrospinal fluid and blood	1	Yes	M1UK	27
GAS101365	Invasive	National	5	2022	Cerebrospinal fluid and blood	1	Yes	M1UK	27
GAS102981	Invasive	National	4	2022	Cerebrospinal fluid and blood	1	Yes	M1global
GAS100632	Invasive	National	3	2022	Cerebrospinal fluid and blood	1	Yes	M1global
GAS101994	Invasive	National	1	2022	Cerebrospinal fluid and blood	1	Yes	M1UK	27
GAS101713	Invasive	National	2	2023	Cervical swab	1	Yes	M1UK	27
GAS100685	Invasive	National	7	2022	Cervical swab	1	Yes	M1UK	27
GAS100795	Invasive	National	12	2022	Cervical swab	1	Yes	M1UK	27
GAS102646	Invasive	National	8	2022	Ear	1	Yes	M1UK	27
GAS101566	Invasive	National	3	2023	Ear	1	Yes	M1UK	27
GAS100718	Invasive	National	7	2022	Ear	1	Yes	M1global
GAS101238	Invasive	National		2022	Ear	1	Yes	M1UK	27
GAS101484	Invasive	National	7	2019	Fluor	1	Yes	M1UK	27
GAS102314	Invasive	National	3	2023	Genital swab	1	Yes	M1UK	27
GAS102377	Invasive	National	8	2022	Genital swab	1	Yes	M1.134	27
GAS100881	Invasive	National	8	2022	Genital swab	1	Yes	M1.134	27
GAS102913	Invasive	National	5	2019	Genital swab	1	Yes	M1UK	27
GAS100477	Invasive	National	1	2019	Joint punctate	1	Yes	M1UK	27
GAS101164	Invasive	National	11	2022	Jointpunctate	1	Yes	M1UK	27
GAS102123	Invasive	National	5	2022	Jointpunctate	1	Yes	M1UK	27
GAS101370	Invasive	National	1	2023	Lochia	1	Yes	M1.134	27
GAS100841	Invasive	National	12	2022	Lochia	1	Yes	M1UK	27
GAS100487	Invasive	National	9	2022	Lochia	1	Yes	M1UK	27
GAS102330	Invasive	National	7	2022	Lochia	1	Yes	M1UK	27
GAS101262	Invasive	National	6	2022	Lochia	1	Yes	M1UK	27
GAS101618	Invasive	National		2019	Lochia	1	Yes	M1UK	27
GAS102178	Invasive	National	7	2019	Nose	1	Yes	M1UK	27
GAS100643	Invasive	National	3	2023	Pleural fluid	1	Yes	M1UK	27
GAS101215	Invasive	National	1	2023	Pleural fluid	1	Yes	M1.134	27
GAS103023	Invasive	National		2023	Pleural fluid	1	Yes	M1UK	27
GAS100798	Invasive	National	1	2023	Pleural fluid	1	Yes	M1.134	27
GAS102912	Invasive	National	1	2023	Pleural fluid	1	Yes	M1UK	27
GAS101476	Invasive	National	1	2023	Pleural fluid	1	Yes	M1UK	27
GAS101453	Invasive	National	12	2022	Pleural fluid	1	Yes	M1UK	27
GAS100341	Invasive	National	11	2022	Pleural fluid	1	Yes	M1UK	27
GAS102939	Invasive	National	11	2022	Pleural fluid	1	Yes	M1UK	27
GAS100056	Invasive	National	9	2022	Pleural fluid	1	Yes	M1UK	27
GAS100377	Invasive	National	9	2022	Pleural fluid	1	Yes	M1UK	27
GAS100847	Invasive	National	6	2022	Pleural fluid	1	Yes	M1UK	27
GAS100095	Invasive	National	4	2022	Pleural fluid	1	Yes	M1UK	27
GAS102807	Invasive	National	12	2022	Pleural fluid	1	Yes	M1UK	27
GAS102617	Invasive	National	12	2022	Pleural fluid	1	Yes	M1UK	27
GAS100040	Invasive	National	12	2022	Pleural fluid	1	Yes	M1UK	27
GAS100343	Invasive	National		2022	Pleural fluid	1	Yes	M1UK	27
GAS101159	Invasive	National		2022	Pleural fluid	1	Yes	M1UK	27
GAS101582	Invasive	National	3	2023	Punctate - not further specified	1	Yes	M1UK	27
GAS101047	Invasive	National	10	2022	Punctate - not further specified	1	Yes	M1UK	27
GAS101440	Invasive	National	3	2019	Punctate - not further specified	1	Yes	M1UK	27
GAS102656	Invasive	National	1	2023	Pus - not further specified	1	Yes	M1UK	27
GAS101723	Invasive	National	12	2022	Pus - not further specified	1	Yes	M1UK	27
GAS102217	Invasive	National	8	2022	Pus - not further specified	1	Yes	M1UK	27
GAS102257	Invasive	National	7	2022	Pus - not further specified	1	Yes	M1global
GAS100052	Invasive	National	6	2022	Pus - not further specified	1	Yes	M1global
GAS100905	Invasive	National	5	2022	Pus - not further specified	1	Yes	M1UK	27
GAS100220	Invasive	National	3	2020	Pus - not further specified	1	Yes	M1.134	27
GAS100765	Invasive	National	11	2022	Pus - not further specified	1	Yes	M1UK	27
GAS101137	Invasive	National	5	2019	Pus - not further specified	1	Yes	M1DK*		13
GAS100441	Invasive	National	2	2023	Skinbiopsy	1	Yes	M1UK	27
GAS102551	Invasive	National	5	2022	Skinbiopsy	1	Yes	M1UK	27
GAS100039	Invasive	National		2023	Sputum	1	Yes	M1UK	27
GAS100188	Invasive	National	1	2023	Sputum	1	Yes	M1.134	27
GAS101900	Invasive	National	12	2022	Sputum	1	Yes	M1UK	27
GAS102722	Invasive	National	12	2022	Sputum	1	Yes	M1UK	27
GAS100619	Invasive	National	11	2022	Sputum	1	Yes	M1UK	27
GAS100851	Invasive	National	4	2019	Sputum	1	Yes	M1UK	27
GAS101612	Invasive	National	2	2023	Swab - not further specified	1	Yes	M1UK	27
GAS101273	Invasive	National	12	2022	Synovial fluid	1	Yes	M1UK	27
GAS102599	Invasive	National	10	2022	Synovial fluid	1	Yes	M1UK	27
GAS100168	Invasive	National	7	2019	Synovial fluid	1	Yes	M1UK	27
GAS102414	Invasive	National	1	2023	Throat	1	Yes	M1global
GAS100484	Invasive	National	1	2023	Throat	1	Yes	M1UK	27
GAS100702	Invasive	National	1	2023	Throat	1	Yes	M1.134	27
GAS100734	Invasive	National	1	2023	Throat	1	Yes	M1.134	27
GAS102719	Invasive	National	9	2022	Throat	1	Yes	M1UK	27
GAS101731	Invasive	National	9	2022	Throat	1	Yes	M1UK	27
GAS100779	Invasive	National	2	2023	Tissue	1	Yes	M1UK	27
GAS102502	Invasive	National	2	2023	Tissue	1	Yes	M1UK	27
GAS100338	Invasive	National	12	2022	Tissue	1	Yes	M1UK	27
GAS101474	Invasive	National	10	2022	Tissue	1	Yes	M1UK	27
GAS100965	Invasive	National	9	2022	Tissue	1	Yes	M1UK	27
GAS101890	Invasive	National	9	2022	Tissue	1	Yes	M1UK	27
GAS102971	Invasive	National	8	2022	Tissue	1	Yes	M1global
GAS100281	Invasive	National	7	2022	Tissue	1	Yes	M1global
GAS101048	Invasive	National	7	2022	Tissue	1	Yes	M1UK	27
GAS100854	Invasive	National	6	2022	Tissue	1	Yes	M1UK	27
GAS100131	Invasive	National		2022	Tissue	1	Yes	M1UK	27
GAS100638	Invasive	National	5	2022	Tissue	1	Yes	M1.134	27
GAS102046	Invasive	National	4	2022	Tissue	1	Yes	M1UK	27
GAS102651	Invasive	National	3	2023	Tissue	1	Yes	M1UK	27
GAS100030	Invasive	National	4	2022	Tissue	1	Yes	M1.134	27
GAS101866	Invasive	National	1	2023	Tissue	1	Yes	M1UK	27
GAS102482	Invasive	National	9	2022	Urine	1	Yes	M1UK	27
GAS100446	Invasive	National	7	2019	Urine	1	Yes	M1UK	27
GAS102492	Invasive	National	2	2023	Vagina	1	Yes	M1UK	27
GAS101914	Invasive	National	1	2023	Vagina	1	Yes	M1UK	27
GAS101234	Invasive	National	11	2022	Vagina	1	Yes	M1UK	27
GAS101698	Invasive	National	10	2022	Vagina	1	Yes	M1UK	27
GAS102441	Invasive	National	6	2022	Vagina	1	Yes	M1global
GAS102188	Invasive	National	6	2022	Vagina	1	Yes	M1.134	27
GAS101938	Invasive	National	3	2022	Vagina	1	Yes	M1global
GAS100180	Invasive	National	6	2022	Vagina	1	Yes	M1.134	27
GAS101146	Invasive	National	5	2019	Vagina	1	Yes	M1UK	27
GAS102308	Invasive	National	4	2019	Vagina	1	Yes	M1global		5
GAS101738	Invasive	National	6	2022	Vagina	1	Yes	M1UK	27
GAS102156	Invasive	National	6	2022	Vagina	1	Yes	M1UK	27
GAS100680	Invasive	National	5	2022	Vagina	1	Yes	M1UK	27
GAS101884	Invasive	National	7	2022	Wound pus	1	Yes	M1UK	27
GAS102244	Invasive	National	7	2019	Wound swab	1	Yes	M1UK	27
GAS102142	Invasive	National	7	2019	Wound swab	1.127	Yes	M1UK	27
GAS101126	Invasive	National	3	2023	Wound swab	1	Yes	M1DK*		13
GAS101500	Invasive	National	1	2023	Wound swab	1	Yes	M1UK	27
GAS101406	Invasive	National	1	2023	Wound swab	1	Yes	M1UK	27
GAS101282	Invasive	National	12	2022	Wound swab	1	Yes	M1UK	27
GAS101475	Invasive	National	12	2022	Wound swab	1	Yes	M1UK	27
GAS101874	Invasive	National	9	2022	Wound swab	1	Yes	M1UK	27
GAS101342	Invasive	National		2022	Wound swab	1	Yes	M1UK	27
GAS100200	Invasive	National	12	2022	Wound swab	1	Yes	M1UK	27
GAS102210	Invasive	National	6	2019	Wound swab	1	Yes	M1UK	27
GAS102214	Invasive	National	1	2023	Abscess - not further specified	58	No
GAS102658	Invasive	National	1	2023	Abscess - not further specified	77	No
GAS102787	Invasive	National	2	2023	Abscess - not further specified	12	No
GAS101869	Invasive	National	2	2023	Abscess - not further specified	22	No
GAS100454	Invasive	National	2	2023	Abscess - not further specified	12	No
GAS102944	Invasive	National	2	2023	Abscess - not further specified	4	No
GAS101230	Invasive	National	3	2023	Abscess - not further specified	12	No
GAS100013	Invasive	National	3	2023	Abscess - not further specified	4	No
GAS101224	Invasive	National	3	2023	Abscess - not further specified	4	No
GAS102964	Invasive	National	3	2023	Abscess - not further specified	89	No
GAS102670	Invasive	National	1	2022	Abscess - not further specified	28	No
GAS101222	Invasive	National	2	2022	Abscess - not further specified	22	No
GAS100196	Invasive	National	3	2022	Abscess - not further specified	77	No
GAS100244	Invasive	National	4	2022	Abscess - not further specified	4	No
GAS102611	Invasive	National	5	2022	Abscess - not further specified	66	No
GAS102334	Invasive	National	5	2022	Abscess - not further specified	12	No
GAS101573	Invasive	National	5	2022	Abscess - not further specified	4	No
GAS101552	Invasive	National		2022	Abscess - not further specified	12	No
GAS100440	Invasive	National	6	2022	Abscess - not further specified	4	No
GAS102390	Invasive	National	6	2022	Abscess - not further specified	87	No
GAS100098	Invasive	National	7	2022	Abscess - not further specified	12	No
GAS101873	Invasive	National	7	2022	Abscess - not further specified	48	No
GAS103005	Invasive	National	7	2022	Abscess - not further specified	12	No
GAS101088	Invasive	National	7	2022	Abscess - not further specified	4	No
GAS101173	Invasive	National	7	2022	Abscess - not further specified	4	No
GAS101544	Invasive	National	8	2022	Abscess - not further specified	12	No
GAS102468	Invasive	National	8	2022	Abscess - not further specified	12	No
GAS100701	Invasive	National	8	2022	Abscess - not further specified	73	No
GAS101325	Invasive	National	8	2022	Abscess - not further specified	4	No
GAS100380	Invasive	National	8	2022	Abscess - not further specified	4	No
GAS100959	Invasive	National	9	2022	Abscess - not further specified	89	No
GAS100374	Invasive	National	9	2022	Abscess - not further specified	28	No
GAS102474	Invasive	National	9	2022	Abscess - not further specified	89	No
GAS102321	Invasive	National	9	2022	Abscess - not further specified	82	No
GAS102533	Invasive	National	9	2022	Abscess - not further specified	99	No
GAS102652	Invasive	National	10	2022	Abscess - not further specified	22	No
GAS102454	Invasive	National	10	2022	Abscess - not further specified	58	No
GAS101049	Invasive	National	10	2022	Abscess - not further specified	89	No
GAS100550	Invasive	National	11	2022	Abscess - not further specified	82	No
GAS101358	Invasive	National	11	2022	Abscess - not further specified	58	No
GAS101409	Invasive	National	11	2022	Abscess - not further specified	4	No
GAS101920	Invasive	National	11	2022	Abscess - not further specified	4	No
GAS100670	Invasive	National	12	2022	Abscess - not further specified	90	No
GAS100732	Invasive	National	6	2021	Abscess - not further specified	4	No
GAS101226	Invasive	National	7	2021	Abscess - not further specified	9	No
GAS101764	Invasive	National	7	2021	Abscess - not further specified	4	No
GAS102059	Invasive	National	8	2021	Abscess - not further specified	4	No
GAS102644	Invasive	National	10	2021	Abscess - not further specified	82	No
GAS101621	Invasive	National	10	2021	Abscess - not further specified	89	No
GAS100065	Invasive	National	12	2021	Abscess - not further specified	4	No
GAS100016	Invasive	National	1	2020	Abscess - not further specified	9	No
GAS102594	Invasive	National	6	2020	Abscess - not further specified	4	No
GAS101953	Invasive	National	11	2020	Abscess - not further specified	89	No
GAS102698	Invasive	National	3	2019	Abscess - not further specified	6	No
GAS102999	Invasive	National	4	2019	Abscess - not further specified	6	No
GAS100897	Invasive	National	5	2019	Abscess - not further specified	89	No
GAS101459	Invasive	National	8	2019	Abscess - not further specified	11	No
GAS100203	Invasive	National	10	2019	Abscess - not further specified	73	No
GAS100506	Invasive	National	12	2019	Abscess - not further specified	75	No
GAS100238	Invasive	National	12	2019	Abscess - not further specified	75	No
GAS101144	Invasive	National	1	2023	Abscess - not further specified	1	No
GAS100209	Invasive	National	2	2023	Abscess - not further specified	1	No
GAS102344	Invasive	National	2	2023	Abscess - not further specified	1	No
GAS102763	Invasive	National	2	2023	Abscess - not further specified	1	No
GAS102530	Invasive	National	2	2023	Abscess - not further specified	1	No
GAS102581	Invasive	National	3	2023	Abscess - not further specified	1	No
GAS101108	Invasive	National	5	2022	Abscess - not further specified	1	No
GAS101867	Invasive	National	5	2022	Abscess - not further specified	1	No
GAS102732	Invasive	National	8	2022	Abscess - not further specified	1	No
GAS101852	Invasive	National	11	2022	Abscess - not further specified	1	No
GAS100478	Invasive	National	12	2022	Abscess - not further specified	1	No
GAS102584	Invasive	National	2	2023	Abscess - not further specified	4	No
GAS101818	Invasive	National	3	2023	Abscess - not further specified	1	No
GAS101854	Invasive	National	1	2023	Abscess - not further specified	49	No
GAS101718	Invasive	National	1	2023	Abscess - not further specified	4	No
GAS102175	Invasive	National	12	2021	Abscess throat	4	No
GAS101858	Invasive	National	9	2022	Ascites	4	No
GAS101917	Invasive	National	2	2023	Ascites	1	No
GAS101472	Invasive	National	3	2023	Ascites	1	No
GAS102069	Invasive	National	1	2023	Biopsy	12	No
GAS102934	Invasive	National	2	2023	Biopsy - not further specified	82	No
GAS102192	Invasive	National	3	2023	Biopsy - not further specified	81	No
GAS102239	Invasive	National	3	2023	Biopsy - not further specified	94	No
GAS102207	Invasive	National	1	2022	Biopsy - not further specified	60	No
GAS101615	Invasive	National	3	2022	Biopsy - not further specified	12	No
GAS101403	Invasive	National	4	2022	Biopsy - not further specified	12	No
GAS102233	Invasive	National	3	2022	Biopsy - not further specified	12	No
GAS100182	Invasive	National	4	2022	Biopsy - not further specified	22	No
GAS102729	Invasive	National	4	2022	Biopsy - not further specified	89	No
GAS101306	Invasive	National	4	2022	Biopsy - not further specified	12	No
GAS102309	Invasive	National	4	2022	Biopsy - not further specified	22	No
GAS100988	Invasive	National	5	2022	Biopsy - not further specified	103	No
GAS101337	Invasive	National	5	2022	Biopsy - not further specified	12	No
GAS102603	Invasive	National	4	2022	Biopsy - not further specified	4	No
GAS101757	Invasive	National	7	2022	Biopsy - not further specified	28	No
GAS100413	Invasive	National	8	2022	Biopsy - not further specified	4	No
GAS102417	Invasive	National	10	2022	Biopsy - not further specified	4	No
GAS102173	Invasive	National	6	2021	Biopsy - not further specified	53	No
GAS102567	Invasive	National	8	2021	Biopsy - not further specified	73	No
GAS102409	Invasive	National	11	2021	Biopsy - not further specified	89	No
GAS102095	Invasive	National	12	2021	Biopsy - not further specified	22	No
GAS101073	Invasive	National	2	2020	Biopsy - not further specified	77	No
GAS102379	Invasive	National	2	2020	Biopsy - not further specified	44	No
GAS101450	Invasive	National	11	2020	Biopsy - not further specified	22	No
GAS100396	Invasive	National	4	2019	Biopsy - not further specified	28	No
GAS101634	Invasive	National	9	2019	Biopsy - not further specified	77	No
GAS101434	Invasive	National	1	2023	Biopsy - not further specified	1	No
GAS101663	Invasive	National	1	2023	Biopsy - not further specified	1	No
GAS102589	Invasive	National	1	2023	Biopsy - not further specified	1	No
GAS101411	Invasive	National	2	2023	Biopsy - not further specified	1	No
GAS100753	Invasive	National	2	2023	Biopsy - not further specified	1	No
GAS101227	Invasive	National	2	2023	Biopsy - not further specified	1	No
GAS100659	Invasive	National	2	2023	Biopsy - not further specified	1	No
GAS100165	Invasive	National	3	2023	Biopsy - not further specified	1	No
GAS100141	Invasive	National	3	2023	Biopsy - not further specified	1	No
GAS100514	Invasive	National	3	2023	Biopsy - not further specified	1	No
GAS101770	Invasive	National	7	2022	Biopsy - not further specified	1	No
GAS102105	Invasive	National	9	2022	Biopsy - not further specified	1	No
GAS102050	Invasive	National	10	2022	Biopsy - not further specified	1	No
GAS103016	Invasive	National	11	2022	Biopsy - not further specified	1	No
GAS100593	Invasive	National	12	2022	Biopsy - not further specified	1	No
GAS102423	Invasive	National	12	2022	Biopsy - not further specified	1	No
GAS101751	Invasive	National	12	2021	Biopsy - not further specified	1	No
GAS100507	Invasive	National		2023	Biopsy - not further specified	118	No
GAS102725	Invasive	National	2	2023	Biopsy - not further specified	104	No
GAS102672	Invasive	National	1	2023	Blood	4	No
GAS101235	Invasive	National	7	2022	Blood	22	No
GAS101584	Invasive	National	11	2022	Blood	53	No
GAS100162	Invasive	National	11	2022	Blood	4	No
GAS101580	Invasive	National	11	2021	Blood	87	No
GAS101844	Invasive	National	1	2020	Blood	12	No
GAS102310	Invasive	National	3	2020	Blood	2	No
GAS102443	Invasive	National	5	2022	Blood	4	No
GAS102458	Invasive	National	6	2020	Blood	12	No
GAS101939	Invasive	National	12	2022	Blood	22	No
GAS101596	Invasive	National	11	2022	Blood	12	No
GAS100655	Invasive	National	1	2023	Blood	12	No
GAS100891	Invasive	National	3	2023	Blood	1	No
GAS100177	Invasive	National	10	2022	Blood	4	No
GAS101645	Invasive	National	2	2020	Blood	89	No
GAS100228	Invasive	National	11	2019	Blood	4	No
GAS101756	Invasive	National	1	2023	Blood	4	No
GAS101613	Invasive	National	1	2023	Blood	4	No
GAS101258	Invasive	National	7	2019	Blood	75	No
GAS102121	Invasive	National		2023	Blood	22	No
GAS100623	Invasive	National	1	2023	Blood	12	No
GAS102154	Invasive	National	1	2023	Blood	89	No
GAS101780	Invasive	National	1	2023	Blood	33	No
GAS101413	Invasive	National	1	2023	Blood	12	No
GAS101961	Invasive	National		2023	Blood	22	No
GAS100536	Invasive	National	1	2023	Blood	28	No
GAS101031	Invasive	National	1	2023	Blood	12	No
GAS100161	Invasive	National	1	2023	Blood	12	No
GAS100256	Invasive	National	1	2023	Blood	77	No
GAS100936	Invasive	National	1	2023	Blood	87	No
GAS100181	Invasive	National	1	2023	Blood	4	No
GAS100352	Invasive	National	1	2023	Blood	12	No
GAS101605	Invasive	National	1	2023	Blood	22	No
GAS101083	Invasive	National	1	2023	Blood	28	No
GAS101616	Invasive	National		2023	Blood	49	No
GAS100895	Invasive	National	1	2023	Blood	49	No
GAS101687	Invasive	National	1	2023	Blood	12	No
GAS100976	Invasive	National		2023	Blood	11	No
GAS100622	Invasive	National	1	2023	Blood	4	No
GAS102841	Invasive	National	1	2023	Blood	12	No
GAS100320	Invasive	National	1	2023	Blood	4	No
GAS100915	Invasive	National	1	2023	Blood	89	No
GAS101928	Invasive	National	1	2023	Blood	12	No
GAS100816	Invasive	National	1	2023	Blood	68	No
GAS102810	Invasive	National	1	2023	Blood	89	No
GAS101628	Invasive	National	1	2023	Blood	89	No
GAS102277	Invasive	National	1	2023	Blood	22	No
GAS100838	Invasive	National	1	2023	Blood	87	No
GAS101990	Invasive	National	1	2023	Blood	22	No
GAS101433	Invasive	National	1	2023	Blood	22	No
GAS102880	Invasive	National	1	2023	Blood	118	No
GAS100812	Invasive	National	1	2023	Blood	22	No
GAS101624	Invasive	National	1	2023	Blood	4	No
GAS101118	Invasive	National	1	2023	Blood	87	No
GAS100833	Invasive	National	1	2023	Blood	11	No
GAS102220	Invasive	National	2	2023	Blood	4	No
GAS101498	Invasive	National	2	2023	Blood	22	No
GAS101094	Invasive	National	1	2023	Blood	89	No
GAS101503	Invasive	National	2	2023	Blood	4	No
GAS101366	Invasive	National	2	2023	Blood	49	No
GAS100144	Invasive	National	1	2023	Blood	22	No
GAS102770	Invasive	National	1	2023	Blood	4	No
GAS102333	Invasive	National	1	2023	Blood	12	No
GAS100223	Invasive	National	2	2023	Blood	11	No
GAS101348	Invasive	National	2	2023	Blood	89	No
GAS100151	Invasive	National	2	2023	Blood	49	No
GAS100644	Invasive	National	2	2023	Blood	89	No
GAS100175	Invasive	National	2	2023	Blood	82	No
GAS101943	Invasive	National	2	2023	Blood	22	No
GAS100843	Invasive	National	2	2023	Blood	12	No
GAS102813	Invasive	National	2	2023	Blood	22	No
GAS101703	Invasive	National	2	2023	Blood	102	No
GAS101652	Invasive	National	2	2023	Blood	12	No
GAS102930	Invasive	National	2	2023	Blood	4	No
GAS101811	Invasive	National		2023	Blood	4	No
GAS102254	Invasive	National	2	2023	Blood	22	No
GAS100082	Invasive	National	2	2023	Blood	4	No
GAS101556	Invasive	National	2	2023	Blood	22	No
GAS100592	Invasive	National	2	2023	Blood	4	No
GAS101307	Invasive	National	2	2023	Blood	22	No
GAS102505	Invasive	National	2	2023	Blood	89	No
GAS102302	Invasive	National	2	2023	Blood	75	No
GAS102510	Invasive	National	2	2023	Blood	4	No
GAS101575	Invasive	National	2	2023	Blood	4	No
GAS100464	Invasive	National	2	2023	Blood	22	No
GAS100979	Invasive	National	2	2023	Blood	28	No
GAS100423	Invasive	National	2	2023	Blood	49	No
GAS101328	Invasive	National	2	2023	Blood	22	No
GAS102576	Invasive	National	2	2023	Blood	89	No
GAS102331	Invasive	National	2	2023	Blood	12	No
GAS100586	Invasive	National	2	2023	Blood	22	No
GAS102012	Invasive	National		2023	Blood	4	No
GAS102782	Invasive	National	2	2023	Blood	4	No
GAS101043	Invasive	National	2	2023	Blood	89	No
GAS101755	Invasive	National	2	2023	Blood	22	No
GAS102539	Invasive	National	2	2023	Blood	87	No
GAS101670	Invasive	National	2	2023	Blood	87	No
GAS102299	Invasive	National	2	2023	Blood	12	No
GAS101446	Invasive	National	2	2023	Blood	4	No
GAS102208	Invasive	National	2	2023	Blood	4	No
GAS100169	Invasive	National	2	2023	Blood	12	No
GAS101327	Invasive	National	2	2023	Blood	4	No
GAS102261	Invasive	National	2	2023	Blood	106	No
GAS103001	Invasive	National	3	2023	Blood	12	No
GAS100102	Invasive	National	3	2023	Blood	4	No
GAS102994	Invasive	National	3	2023	Blood	87	No
GAS100893	Invasive	National	3	2023	Blood	68	No
GAS100437	Invasive	National	3	2023	Blood	4	No
GAS101978	Invasive	National	3	2023	Blood	87	No
GAS102828	Invasive	National	3	2023	Blood	66	No
GAS102258	Invasive	National	3	2023	Blood	49	No
GAS100322	Invasive	National	3	2023	Blood	12	No
GAS102796	Invasive	National	3	2023	Blood	12	No
GAS101574	Invasive	National	3	2023	Blood	89	No
GAS101611	Invasive	National	3	2023	Blood	22	No
GAS102172	Invasive	National	1	2023	Blood	12	No
GAS102635	Invasive	National	3	2023	Blood	22	No
GAS100955	Invasive	National	3	2023	Blood	22	No
GAS102402	Invasive	National	3	2023	Blood	76	No
GAS102027	Invasive	National	3	2023	Blood	4	No
GAS102412	Invasive	National	3	2023	Blood	22	No
GAS102831	Invasive	National	3	2023	Blood	27	No
GAS101567	Invasive	National	3	2023	Blood	12	No
GAS101487	Invasive	National	3	2023	Blood	4	No
GAS101495	Invasive	National	3	2023	Blood	12	No
GAS102015	Invasive	National	3	2023	Blood	4	No
GAS101141	Invasive	National	3	2023	Blood	118	No
GAS100312	Invasive	National	3	2023	Blood	28	No
GAS101539	Invasive	National	3	2023	Blood	89	No
GAS100495	Invasive	National	3	2023	Blood	4	No
GAS102152	Invasive	National	3	2023	Blood	4	No
GAS101550	Invasive	National	3	2023	Blood	104	No
GAS101096	Invasive	National	3	2023	Blood	22	No
GAS102758	Invasive	National	3	2023	Blood	89	No
GAS102013	Invasive	National	3	2023	Blood	22	No
GAS103041	Invasive	National	3	2023	Blood	22	No
GAS102514	Invasive	National	1	2022	Blood	22	No
GAS100661	Invasive	National	1	2022	Blood	12	No
GAS100970	Invasive	National	1	2022	Blood	4	No
GAS101847	Invasive	National	1	2022	Blood	89	No
GAS102867	Invasive	National	1	2022	Blood	4	No
GAS101608	Invasive	National	1	2022	Blood	22	No
GAS101003	Invasive	National	1	2022	Blood	83	No
GAS102498	Invasive	National	1	2022	Blood	4	No
GAS100667	Invasive	National	1	2022	Blood	92	No
GAS100405	Invasive	National	2	2022	Blood	22	No
GAS102278	Invasive	National	2	2022	Blood	22	No
GAS102727	Invasive	National	2	2022	Blood	12	No
GAS102980	Invasive	National	2	2022	Blood	4	No
GAS101794	Invasive	National	2	2022	Blood	89	No
GAS100799	Invasive	National	2	2022	Blood	89	No
GAS100331	Invasive	National	2	2022	Blood	28	No
GAS101165	Invasive	National	2	2022	Blood	22	No
GAS102839	Invasive	National	2	2022	Blood	22	No
GAS100100	Invasive	National	2	2022	Blood	27	No
GAS101637	Invasive	National	2	2022	Blood	11	No
GAS102139	Invasive	National	2	2022	Blood	22	No
GAS100748	Invasive	National	3	2022	Blood	12	No
GAS101948	Invasive	National	3	2022	Blood	12	No
GAS100060	Invasive	National		2022	Blood	22	No
GAS102422	Invasive	National	3	2022	Blood	4	No
GAS101187	Invasive	National	3	2022	Blood	22	No
GAS100395	Invasive	National		2022	Blood	12	No
GAS102125	Invasive	National	3	2022	Blood	22	No
GAS100004	Invasive	National	3	2022	Blood	12	No
GAS102229	Invasive	National	3	2022	Blood	12	No
GAS100866	Invasive	National	3	2022	Blood	4	No
GAS102749	Invasive	National	3	2022	Blood	22	No
GAS101537	Invasive	National	3	2022	Blood	87	No
GAS101163	Invasive	National	3	2022	Blood	49	No
GAS100755	Invasive	National	3	2022	Blood	4	No
GAS100612	Invasive	National	3	2022	Blood	87	No
GAS102374	Invasive	National	3	2022	Blood	12	No
GAS101471	Invasive	National	3	2022	Blood	89	No
GAS101739	Invasive	National	3	2022	Blood	12	No
GAS102395	Invasive	National	3	2022	Blood	4	No
GAS101354	Invasive	National	3	2022	Blood	22	No
GAS102970	Invasive	National	4	2022	Blood	4	No
GAS101261	Invasive	National	4	2022	Blood	4	No
GAS102128	Invasive	National	3	2022	Blood	12	No
GAS101356	Invasive	National	4	2022	Blood	4	No
GAS102634	Invasive	National	4	2022	Blood	12	No
GAS101750	Invasive	National	4	2022	Blood	4	No
GAS102288	Invasive	National	4	2022	Blood	12	No
GAS100960	Invasive	National	4	2022	Blood	89	No
GAS100563	Invasive	National	4	2022	Blood	4	No
GAS102709	Invasive	National	4	2022	Blood	87	No
GAS101643	Invasive	National	4	2022	Blood	12	No
GAS102591	Invasive	National	4	2022	Blood	12	No
GAS102060	Invasive	National	4	2022	Blood	12	No
GAS100136	Invasive	National	4	2022	Blood	87	No
GAS102802	Invasive	National	4	2022	Blood	12	No
GAS102087	Invasive	National	4	2022	Blood	12	No
GAS102632	Invasive	National	4	2022	Blood	102	No
GAS102996	Invasive	National	4	2022	Blood	12	No
GAS100088	Invasive	National	4	2022	Blood	12	No
GAS101275	Invasive	National	4	2022	Blood	4	No
GAS101044	Invasive	National	4	2022	Blood	102	No
GAS102900	Invasive	National	4	2022	Blood	12	No
GAS100435	Invasive	National	4	2022	Blood	22	No
GAS100724	Invasive	National	4	2022	Blood	12	No
GAS102311	Invasive	National	4	2022	Blood	12	No
GAS101850	Invasive	National	4	2022	Blood	12	No
GAS100625	Invasive	National	4	2022	Blood	22	No
GAS101919	Invasive	National	4	2022	Blood	12	No
GAS101992	Invasive	National	4	2022	Blood	12	No
GAS100754	Invasive	National		2022	Blood	12	No
GAS102017	Invasive	National		2022	Blood	12	No
GAS100048	Invasive	National	4	2022	Blood	12	No
GAS100003	Invasive	National	5	2022	Blood	2	No
GAS100080	Invasive	National	5	2022	Blood	22	No
GAS100216	Invasive	National	5	2022	Blood	22	No
GAS102022	Invasive	National		2022	Blood	4	No
GAS102894	Invasive	National	5	2022	Blood	89	No
GAS100474	Invasive	National	5	2022	Blood	89	No
GAS100849	Invasive	National	5	2022	Blood	12	No
GAS100871	Invasive	National	5	2022	Blood	12	No
GAS101002	Invasive	National	5	2022	Blood	12	No
GAS100034	Invasive	National	1	2022	Blood	12	No
GAS101399	Invasive	National	3	2022	Blood	12	No
GAS101404	Invasive	National	4	2022	Blood	12	No
GAS101633	Invasive	National	4	2022	Blood	12	No
GAS100818	Invasive	National	4	2022	Blood	12	No
GAS102524	Invasive	National	5	2022	Blood	4	No
GAS101981	Invasive	National	5	2022	Blood	4	No
GAS100788	Invasive	National	5	2022	Blood	12	No
GAS101976	Invasive	National	5	2022	Blood	108	No
GAS100848	Invasive	National	5	2022	Blood	12	No
GAS101292	Invasive	National	5	2022	Blood	87	No
GAS102030	Invasive	National	5	2022	Blood	12	No
GAS103040	Invasive	National	5	2022	Blood	12	No
GAS101543	Invasive	National	4	2022	Blood	4	No
GAS101578	Invasive	National	5	2022	Blood	87	No
GAS102740	Invasive	National	4	2022	Blood	89	No
GAS100007	Invasive	National	4	2022	Blood	12	No
GAS101456	Invasive	National	3	2022	Blood	4	No
GAS100311	Invasive	National	5	2022	Blood	12	No
GAS101589	Invasive	National	5	2022	Blood	12	No
GAS101191	Invasive	National	5	2022	Blood	12	No
GAS100546	Invasive	National	5	2022	Blood	4	No
GAS100736	Invasive	National	5	2022	Blood	12	No
GAS100555	Invasive	National	5	2022	Blood	89	No
GAS100545	Invasive	National	5	2022	Blood	87	No
GAS102041	Invasive	National	5	2022	Blood	122	No
GAS102004	Invasive	National	5	2022	Blood	22	No
GAS102811	Invasive	National	5	2022	Blood	28	No
GAS100949	Invasive	National	5	2022	Blood	12	No
GAS100328	Invasive	National	5	2022	Blood	12	No
GAS102875	Invasive	National	5	2022	Blood	22	No
GAS100916	Invasive	National	5	2022	Blood	4	No
GAS100938	Invasive	National	5	2022	Blood	28	No
GAS102009	Invasive	National	5	2022	Blood	89	No
GAS100500	Invasive	National	5	2022	Blood	87	No
GAS101288	Invasive	National	5	2022	Blood	4	No
GAS101947	Invasive	National	5	2022	Blood	12	No
GAS101620	Invasive	National	5	2022	Blood	28	No
GAS100471	Invasive	National		2022	Blood	22	No
GAS102985	Invasive	National	5	2022	Blood	22	No
GAS102860	Invasive	National	6	2022	Blood	28	No
GAS100259	Invasive	National	6	2022	Blood	89	No
GAS101909	Invasive	National	6	2022	Blood	22	No
GAS101338	Invasive	National	6	2022	Blood	76	No
GAS101929	Invasive	National	6	2022	Blood	12	No
GAS102222	Invasive	National	6	2022	Blood	22	No
GAS101965	Invasive	National	6	2022	Blood	12	No
GAS101176	Invasive	National	6	2022	Blood	12	No
GAS100342	Invasive	National	6	2022	Blood	87	No
GAS101321	Invasive	National	6	2022	Blood	12	No
GAS102355	Invasive	National	6	2022	Blood	4	No
GAS100202	Invasive	National	6	2022	Blood	12	No
GAS100015	Invasive	National	6	2022	Blood	12	No
GAS101516	Invasive	National	6	2022	Blood	87	No
GAS101816	Invasive	National	6	2022	Blood	12	No
GAS102645	Invasive	National	6	2022	Blood	12	No
GAS100501	Invasive	National	6	2022	Blood	12	No
GAS100821	Invasive	National	6	2022	Blood	27	No
GAS101093	Invasive	National	6	2022	Blood	89	No
GAS101143	Invasive	National	6	2022	Blood	12	No
GAS101416	Invasive	National	7	2022	Blood	89	No
GAS102631	Invasive	National	6	2022	Blood	4	No
GAS100987	Invasive	National	7	2022	Blood	4	No
GAS101213	Invasive	National	7	2022	Blood	12	No
GAS101519	Invasive	National	7	2022	Blood	89	No
GAS100774	Invasive	National	7	2022	Blood	12	No
GAS101682	Invasive	National	7	2022	Blood	12	No
GAS100033	Invasive	National	7	2022	Blood	4	No
GAS100360	Invasive	National	7	2022	Blood	12	No
GAS101742	Invasive	National	7	2022	Blood	75	No
GAS100695	Invasive	National	7	2022	Blood	12	No
GAS101806	Invasive	National	7	2022	Blood	4	No
GAS102449	Invasive	National	7	2022	Blood	22	No
GAS100025	Invasive	National	7	2022	Blood	4	No
GAS101102	Invasive	National	7	2022	Blood	68	No
GAS100335	Invasive	National	7	2022	Blood	102	No
GAS103012	Invasive	National	7	2022	Blood	12	No
GAS101175	Invasive	National	7	2022	Blood	4	No
GAS100143	Invasive	National	7	2022	Blood	4	No
GAS101895	Invasive	National	7	2022	Blood	75	No
GAS102711	Invasive	National	7	2022	Blood	4	No
GAS102872	Invasive	National	7	2022	Blood	12	No
GAS100402	Invasive	National	7	2022	Blood	22	No
GAS101662	Invasive	National	7	2022	Blood	12	No
GAS102071	Invasive	National	7	2022	Blood	22	No
GAS102629	Invasive	National	7	2022	Blood	22	No
GAS101646	Invasive	National	7	2022	Blood	12	No
GAS101622	Invasive	National	7	2022	Blood	28	No
GAS100496	Invasive	National	7	2022	Blood	102	No
GAS100111	Invasive	National	7	2022	Blood	4	No
GAS100309	Invasive	National	7	2022	Blood	22	No
GAS100159	Invasive	National	7	2022	Blood	12	No
GAS102436	Invasive	National	7	2022	Blood	12	No
GAS102906	Invasive	National	7	2022	Blood	94	No
GAS102270	Invasive	National	7	2022	Blood	4	No
GAS102399	Invasive	National	7	2022	Blood	22	No
GAS101499	Invasive	National	7	2022	Blood	87	No
GAS100544	Invasive	National	7	2022	Blood	22	No
GAS102508	Invasive	National	7	2022	Blood	22	No
GAS101804	Invasive	National	7	2022	Blood	22	No
GAS102957	Invasive	National	7	2022	Blood	4	No
GAS102141	Invasive	National	7	2022	Blood	12	No
GAS100535	Invasive	National	7	2022	Blood	12	No
GAS101863	Invasive	National		2022	Blood	11	No
GAS102034	Invasive	National	7	2022	Blood	75	No
GAS101568	Invasive	National	7	2022	Blood	11	No
GAS102827	Invasive	National	7	2022	Blood	4	No
GAS100678	Invasive	National	7	2022	Blood	87	No
GAS101384	Invasive	National	8	2022	Blood	12	No
GAS102388	Invasive	National	8	2022	Blood	12	No
GAS102888	Invasive	National	8	2022	Blood	22	No
GAS100729	Invasive	National	8	2022	Blood	12	No
GAS102211	Invasive	National	6	2022	Blood	28	No
GAS100266	Invasive	National	8	2022	Blood	4	No
GAS101283	Invasive	National	8	2022	Blood	12	No
GAS102837	Invasive	National	8	2022	Blood	4	No
GAS100771	Invasive	National	8	2022	Blood	12	No
GAS102731	Invasive	National	8	2022	Blood	12	No
GAS100275	Invasive	National	8	2022	Blood	12	No
GAS102077	Invasive	National	8	2022	Blood	12	No
GAS100227	Invasive	National	8	2022	Blood	12	No
GAS101942	Invasive	National		2022	Blood	12	No
GAS102434	Invasive	National	8	2022	Blood	89	No
GAS100887	Invasive	National	8	2022	Blood	22	No
GAS101860	Invasive	National	8	2022	Blood	81	No
GAS102937	Invasive	National	8	2022	Blood	4	No
GAS100194	Invasive	National	8	2022	Blood	12	No
GAS101320	Invasive	National	8	2022	Blood	22	No
GAS100547	Invasive	National	8	2022	Blood	4	No
GAS101172	Invasive	National	9	2022	Blood	12	No
GAS101075	Invasive	National	9	2022	Blood	4	No
GAS101680	Invasive	National	9	2022	Blood	12	No
GAS100631	Invasive	National	9	2022	Blood	4	No
GAS102327	Invasive	National	9	2022	Blood	77	No
GAS101178	Invasive	National	9	2022	Blood	82	No
GAS100923	Invasive	National	9	2022	Blood	104	No
GAS100541	Invasive	National	9	2022	Blood	12	No
GAS102702	Invasive	National	9	2022	Blood	4	No
GAS102846	Invasive	National	9	2022	Blood	11	No
GAS101134	Invasive	National	9	2022	Blood	89	No
GAS100355	Invasive	National	9	2022	Blood	85	No
GAS100975	Invasive	National	9	2022	Blood	12	No
GAS101393	Invasive	National	9	2022	Blood	11	No
GAS100278	Invasive	National	9	2022	Blood	12	No
GAS101343	Invasive	National	9	2022	Blood	82	No
GAS101957	Invasive	National	9	2022	Blood	4	No
GAS100247	Invasive	National	9	2022	Blood	22	No
GAS103039	Invasive	National	9	2022	Blood	22	No
GAS100557	Invasive	National	9	2022	Blood	12	No
GAS100069	Invasive	National	9	2022	Blood	89	No
GAS100630	Invasive	National	10	2022	Blood	12	No
GAS102945	Invasive	National	10	2022	Blood	87	No
GAS102790	Invasive	National	10	2022	Blood	4	No
GAS101897	Invasive	National	10	2022	Blood	4	No
GAS101699	Invasive	National		2022	Blood	89	No
GAS101197	Invasive	National	10	2022	Blood	12	No
GAS102850	Invasive	National	10	2022	Blood	87	No
GAS100502	Invasive	National	10	2022	Blood	22	No
GAS102693	Invasive	National	10	2022	Blood	22	No
GAS102659	Invasive	National	10	2022	Blood	4	No
GAS101671	Invasive	National	10	2022	Blood	73	No
GAS101677	Invasive	National	10	2022	Blood	22	No
GAS101821	Invasive	National	10	2022	Blood	90	No
GAS100325	Invasive	National	10	2022	Blood	4	No
GAS101871	Invasive	National	10	2022	Blood	4	No
GAS102397	Invasive	National	10	2022	Blood	12	No
GAS101681	Invasive	National	10	2022	Blood	22	No
GAS100808	Invasive	National	10	2022	Blood	4	No
GAS102224	Invasive	National	10	2022	Blood	4	No
GAS102565	Invasive	National	10	2022	Blood	9	No
GAS100995	Invasive	National	10	2022	Blood	4	No
GAS100791	Invasive	National	10	2022	Blood	4	No
GAS101470	Invasive	National	10	2022	Blood	82	No
GAS100224	Invasive	National	10	2022	Blood	4	No
GAS103027	Invasive	National	10	2022	Blood	89	No
GAS102764	Invasive	National	10	2022	Blood	102	No
GAS101006	Invasive	National	10	2022	Blood	22	No
GAS100884	Invasive	National	11	2022	Blood	49	No
GAS100019	Invasive	National	11	2022	Blood	12	No
GAS100862	Invasive	National	11	2022	Blood	118	No
GAS100219	Invasive	National	11	2022	Blood	85	No
GAS102342	Invasive	National	11	2022	Blood	4	No
GAS102531	Invasive	National	11	2022	Blood	4	No
GAS100660	Invasive	National	11	2022	Blood	4	No
GAS101654	Invasive	National	11	2022	Blood	87	No
GAS102776	Invasive	National	11	2022	Blood	87	No
GAS100096	Invasive	National	11	2022	Blood	28	No
GAS101522	Invasive	National	11	2022	Blood	66	No
GAS100146	Invasive	National	11	2022	Blood	12	No
GAS101203	Invasive	National	11	2022	Blood	4	No
GAS103048	Invasive	National	10	2022	Blood	12	No
GAS101451	Invasive	National	11	2022	Blood	77	No
GAS100469	Invasive	National	11	2022	Blood	77	No
GAS100758	Invasive	National	11	2022	Blood	183	No
GAS100689	Invasive	National	11	2022	Blood	53	No
GAS102324	Invasive	National	11	2022	Blood	4	No
GAS101777	Invasive	National	11	2022	Blood	11	No
GAS102157	Invasive	National	11	2022	Blood	22	No
GAS101029	Invasive	National	11	2022	Blood	12	No
GAS101382	Invasive	National	11	2022	Blood	4	No
GAS102010	Invasive	National	11	2022	Blood	12	No
GAS101109	Invasive	National	11	2022	Blood	4	No
GAS101830	Invasive	National	11	2022	Blood	89	No
GAS102703	Invasive	National	11	2022	Blood	49	No
GAS100864	Invasive	National	11	2022	Blood	11	No
GAS100294	Invasive	National	11	2022	Blood	12	No
GAS101812	Invasive	National	11	2022	Blood	4	No
GAS100562	Invasive	National	11	2022	Blood	89	No
GAS102602	Invasive	National	11	2022	Blood	22	No
GAS102356	Invasive	National	11	2022	Blood	12	No
GAS101423	Invasive	National	12	2022	Blood	4	No
GAS102741	Invasive	National	11	2022	Blood	12	No
GAS102471	Invasive	National	12	2022	Blood	4	No
GAS102626	Invasive	National	12	2022	Blood	12	No
GAS102373	Invasive	National	12	2022	Blood	22	No
GAS100814	Invasive	National	12	2022	Blood	95	No
GAS102325	Invasive	National	12	2022	Blood	33	No
GAS101322	Invasive	National	12	2022	Blood	4	No
GAS100107	Invasive	National	12	2022	Blood	22	No
GAS102757	Invasive	National	12	2022	Blood	22	No
GAS101799	Invasive	National	12	2022	Blood	82	No
GAS102597	Invasive	National	12	2022	Blood	4	No
GAS103013	Invasive	National	12	2022	Blood	12	No
GAS102917	Invasive	National	12	2022	Blood	22	No
GAS101491	Invasive	National	11	2022	Blood	22	No
GAS101885	Invasive	National		2022	Blood	12	No
GAS100935	Invasive	National	12	2022	Blood	4	No
GAS102518	Invasive	National	12	2022	Blood	22	No
GAS101351	Invasive	National	12	2022	Blood	4	No
GAS100517	Invasive	National	12	2022	Blood	4	No
GAS101263	Invasive	National	12	2022	Blood	12	No
GAS102952	Invasive	National	12	2022	Blood	22	No
GAS102475	Invasive	National	12	2022	Blood	76	No
GAS101585	Invasive	National	12	2022	Blood	44	No
GAS102786	Invasive	National	12	2022	Blood	22	No
GAS101661	Invasive	National	12	2022	Blood	12	No
GAS102562	Invasive	National	12	2022	Blood	24	No
GAS102549	Invasive	National	12	2022	Blood	33	No
GAS101892	Invasive	National	12	2022	Blood	22	No
GAS100598	Invasive	National	12	2022	Blood	85	No
GAS100376	Invasive	National	12	2022	Blood	89	No
GAS102437	Invasive	National	12	2022	Blood	22	No
GAS101560	Invasive	National	12	2022	Blood	4	No
GAS100186	Invasive	National	12	2022	Blood	22	No
GAS102131	Invasive	National	12	2022	Blood	87	No
GAS103000	Invasive	National	12	2022	Blood	12	No
GAS101418	Invasive	National	12	2022	Blood	87	No
GAS101132	Invasive	National	12	2022	Blood	82	No
GAS101154	Invasive	National	12	2022	Blood	4	No
GAS100499	Invasive	National	1	2021	Blood	89	No
GAS101665	Invasive	National	1	2021	Blood	28	No
GAS101138	Invasive	National	1	2021	Blood	22	No
GAS102346	Invasive	National	1	2021	Blood	22	No
GAS102910	Invasive	National	2	2021	Blood	89	No
GAS101026	Invasive	National	2	2021	Blood	28	No
GAS101902	Invasive	National	4	2021	Blood	8	No
GAS100398	Invasive	National	4	2021	Blood	22	No
GAS102472	Invasive	National	4	2021	Blood	87	No
GAS100174	Invasive	National	5	2021	Blood	4	No
GAS102800	Invasive	National	5	2021	Blood	12	No
GAS103036	Invasive	National	5	2021	Blood	4	No
GAS101243	Invasive	National	5	2021	Blood	28	No
GAS100836	Invasive	National	5	2021	Blood	83	No
GAS101249	Invasive	National	5	2021	Blood	89	No
GAS101983	Invasive	National	4	2021	Blood	4	No
GAS100384	Invasive	National	4	2021	Blood	4	No
GAS101588	Invasive	National	5	2021	Blood	94	No
GAS101732	Invasive	National	1	2021	Blood	89	No
GAS102887	Invasive	National	6	2021	Blood	22	No
GAS100717	Invasive	National	6	2021	Blood	11	No
GAS102296	Invasive	National	6	2021	Blood	22	No
GAS102653	Invasive	National	7	2021	Blood	89	No
GAS100900	Invasive	National	7	2021	Blood	12	No
GAS100813	Invasive	National	7	2021	Blood	89	No
GAS102016	Invasive	National	8	2021	Blood	22	No
GAS101504	Invasive	National	8	2021	Blood	28	No
GAS101161	Invasive	National	8	2021	Blood	12	No
GAS101331	Invasive	National	8	2021	Blood	89	No
GAS100908	Invasive	National	9	2021	Blood	87	No
GAS102507	Invasive	National	9	2021	Blood	89	No
GAS101536	Invasive	National	9	2021	Blood	90	No
GAS100944	Invasive	National	10	2021	Blood	89	No
GAS100825	Invasive	National	10	2021	Blood	77	No
GAS101762	Invasive	National	10	2021	Blood	92	No
GAS100408	Invasive	National	11	2021	Blood	89	No
GAS101106	Invasive	National	11	2021	Blood	77	No
GAS101802	Invasive	National	11	2021	Blood	89	No
GAS100721	Invasive	National	12	2021	Blood	12	No
GAS100183	Invasive	National	12	2021	Blood	28	No
GAS101778	Invasive	National	12	2021	Blood	76	No
GAS102447	Invasive	National	12	2021	Blood	89	No
GAS100781	Invasive	National	12	2021	Blood	4	No
GAS102814	Invasive	National	12	2021	Blood	4	No
GAS101074	Invasive	National	12	2021	Blood	12	No
GAS100114	Invasive	National	12	2021	Blood	4	No
GAS101783	Invasive	National	12	2021	Blood	80	No
GAS100421	Invasive	National	12	2021	Blood	4	No
GAS102450	Invasive	National	12	2021	Blood	28	No
GAS101225	Invasive	National	12	2021	Blood	28	No
GAS102457	Invasive	National	12	2021	Blood	12	No
GAS101469	Invasive	National	11	2021	Blood	22	No
GAS102750	Invasive	National	1	2020	Blood	28	No
GAS102822	Invasive	National	1	2020	Blood	5	No
GAS102899	Invasive	National	1	2020	Blood	87	No
GAS101880	Invasive	National	1	2020	Blood	22	No
GAS102202	Invasive	National	1	2020	Blood	89	No
GAS100671	Invasive	National	1	2020	Blood	11	No
GAS101996	Invasive	National	1	2020	Blood	89	No
GAS101256	Invasive	National	1	2020	Blood	44	No
GAS102883	Invasive	National	2	2020	Blood	75	No
GAS102467	Invasive	National	2	2020	Blood	85	No
GAS101319	Invasive	National	2	2020	Blood	12	No
GAS101986	Invasive	National	2	2020	Blood	87	No
GAS100903	Invasive	National	2	2020	Blood	28	No
GAS100698	Invasive	National	2	2020	Blood	12	No
GAS100867	Invasive	National	2	2020	Blood	12	No
GAS101546	Invasive	National	2	2020	Blood	6	No
GAS101372	Invasive	National	2	2020	Blood	89	No
GAS101188	Invasive	National	2	2020	Blood	76	No
GAS101945	Invasive	National	2	2020	Blood	89	No
GAS100567	Invasive	National	2	2020	Blood	12	No
GAS102264	Invasive	National	3	2020	Blood	11	No
GAS100250	Invasive	National	3	2020	Blood	4	No
GAS100145	Invasive	National	3	2020	Blood	6	No
GAS100257	Invasive	National		2020	Blood	87	No
GAS100937	Invasive	National	3	2020	Blood	3	No
GAS102998	Invasive	National	3	2020	Blood	89	No
GAS102047	Invasive	National	4	2020	Blood	75	No
GAS101789	Invasive	National	4	2020	Blood	12	No
GAS102285	Invasive	National	4	2020	Blood	87	No
GAS101494	Invasive	National	4	2020	Blood	11	No
GAS102607	Invasive	National	4	2020	Blood	12	No
GAS102194	Invasive	National	4	2020	Blood	4	No
GAS100985	Invasive	National	5	2020	Blood	87	No
GAS102720	Invasive	National	3	2020	Blood	87	No
GAS101383	Invasive	National	5	2020	Blood	28	No
GAS100444	Invasive	National	7	2020	Blood	3	No
GAS100789	Invasive	National	7	2020	Blood	44	No
GAS102674	Invasive	National	7	2020	Blood	4	No
GAS102160	Invasive	National	7	2020	Blood	76	No
GAS100458	Invasive	National	8	2020	Blood	76	No
GAS101862	Invasive	National	8	2020	Blood	76	No
GAS102960	Invasive	National	9	2020	Blood	89	No
GAS100221	Invasive	National	9	2020	Blood	87	No
GAS101001	Invasive	National	9	2020	Blood	81	No
GAS100465	Invasive	National	10	2020	Blood	3	No
GAS100966	Invasive	National	10	2020	Blood	11	No
GAS101086	Invasive	National	10	2020	Blood	75	No
GAS100411	Invasive	National	10	2020	Blood	12	No
GAS100904	Invasive	National	10	2020	Blood	74	No
GAS102690	Invasive	National	11	2020	Blood	264	No
GAS102085	Invasive	National	11	2020	Blood	87	No
GAS101231	Invasive	National	12	2020	Blood	28	No
GAS101935	Invasive	National	12	2020	Blood	75	No
GAS102263	Invasive	National	8	2020	Blood	22	No
GAS102538	Invasive	National	1	2020	Blood	89	No
GAS100719	Invasive	National	3	2020	Blood	12	No
GAS101697	Invasive	National	3	2020	Blood	89	No
GAS102143	Invasive	National		2019	Blood	89	No
GAS100330	Invasive	National	1	2019	Blood	4	No
GAS102606	Invasive	National	1	2019	Blood	22	No
GAS102112	Invasive	National	2	2019	Blood	6	No
GAS100981	Invasive	National	2	2019	Blood	6	No
GAS102512	Invasive	National	2	2019	Blood	145	No
GAS102696	Invasive	National	2	2019	Blood	22	No
GAS102863	Invasive	National	3	2019	Blood	28	No
GAS100558	Invasive	National	3	2019	Blood	89	No
GAS101148	Invasive	National	4	2019	Blood	89	No
GAS100369	Invasive	National	4	2019	Blood	87	No
GAS102055	Invasive	National	4	2019	Blood	75	No
GAS102792	Invasive	National	4	2019	Blood	6	No
GAS101906	Invasive	National	5	2019	Blood	87	No
GAS102677	Invasive	National	5	2019	Blood	4	No
GAS102179	Invasive	National	5	2019	Blood	6	No
GAS102838	Invasive	National	5	2019	Blood	6	No
GAS100705	Invasive	National	5	2019	Blood	22	No
GAS101832	Invasive	National	6	2019	Blood	6	No
GAS101218	Invasive	National	7	2019	Blood	77	No
GAS102118	Invasive	National	6	2019	Blood	44	No
GAS101721	Invasive	National	7	2019	Blood	4	No
GAS101081	Invasive	National	7	2019	Blood	12	No
GAS100969	Invasive	National	1	2019	Blood	4	No
GAS102897	Invasive	National	3	2019	Blood	11	No
GAS100263	Invasive	National	4	2019	Blood	22	No
GAS101724	Invasive	National	4	2019	Blood	87	No
GAS102595	Invasive	National	4	2019	Blood	22	No
GAS100020	Invasive	National	4	2019	Blood	75	No
GAS101959	Invasive	National	6	2019	Blood	6	No
GAS100191	Invasive	National	7	2019	Blood	22	No
GAS102529	Invasive	National	8	2019	Blood	77	No
GAS102578	Invasive	National	8	2019	Blood	168	No
GAS102760	Invasive	National	8	2019	Blood	28	No
GAS100877	Invasive	National	8	2019	Blood	28	No
GAS101754	Invasive	National	8	2019	Blood	12	No
GAS100210	Invasive	National	9	2019	Blood	87	No
GAS101090	Invasive	National	7	2019	Blood	44	No
GAS100697	Invasive	National	9	2019	Blood	89	No
GAS102835	Invasive	National	9	2019	Blood	75	No
GAS101000	Invasive	National	9	2019	Blood	77	No
GAS101657	Invasive	National	10	2019	Blood	87	No
GAS100365	Invasive	National	10	2019	Blood	75	No
GAS100842	Invasive	National	10	2019	Blood	87	No
GAS101669	Invasive	National	10	2019	Blood	77	No
GAS101286	Invasive	National	10	2019	Blood	22	No
GAS100873	Invasive	National		2019	Blood	77	No
GAS101266	Invasive	National	10	2019	Blood	77	No
GAS101788	Invasive	National	11	2019	Blood	8	No
GAS100896	Invasive	National	11	2019	Blood	89	No
GAS102649	Invasive	National	11	2019	Blood	12	No
GAS102568	Invasive	National	11	2019	Blood	76	No
GAS101528	Invasive	National	11	2019	Blood	65	No
GAS101514	Invasive	National	11	2019	Blood	77	No
GAS100564	Invasive	National	10	2019	Blood	14	No
GAS102523	Invasive	National	11	2019	Blood	89	No
GAS101581	Invasive	National	11	2019	Blood	95	No
GAS102381	Invasive	National	12	2019	Blood	77	No
GAS100217	Invasive	National	12	2019	Blood	89	No
GAS100229	Invasive	National	12	2019	Blood	28	No
GAS100068	Invasive	National	12	2019	Blood	75	No
GAS102978	Invasive	National	12	2019	Blood	22	No
GAS101995	Invasive	National	12	2019	Blood	49	No
GAS100742	Invasive	National	12	2019	Blood	12	No
GAS100061	Invasive	National	12	2019	Blood	75	No
GAS101389	Invasive	National	12	2019	Blood	11	No
GAS102889	Invasive	National	12	2019	Blood	75	No
GAS100989	Invasive	National	12	2019	Blood	14	No
GAS102801	Invasive	National	12	2019	Blood	22	No
GAS103044	Invasive	National	3	2019	Blood	6	No
GAS102120	Invasive	National	4	2019	Blood	4	No
GAS100790	Invasive	National	11	2018	Blood	77	No
GAS100059	Invasive	National	12	2018	Blood	89	No
GAS101962	Invasive	National	3	2018	Blood	3	No
GAS102556	Invasive	National	3	2018	Blood	6	No
GAS100385	Invasive	National	3	2018	Blood	12	No
GAS101563	Invasive	National	4	2018	Blood	89	No
GAS101095	Invasive	National	5	2018	Blood	89	No
GAS100928	Invasive	National	1	2023	Blood	1	No
GAS102966	Invasive	National	1	2023	Blood	1	No
GAS102918	Invasive	National	1	2023	Blood	1	No
GAS100406	Invasive	National	1	2023	Blood	1	No
GAS100860	Invasive	National	1	2023	Blood	1	No
GAS101801	Invasive	National	1	2023	Blood	1	No
GAS102550	Invasive	National	1	2023	Blood	1	No
GAS100027	Invasive	National	1	2023	Blood	1	No
GAS102084	Invasive	National	1	2023	Blood	1	No
GAS102958	Invasive	National	1	2023	Blood	1	No
GAS101259	Invasive	National	1	2023	Blood	1	No
GAS101926	Invasive	National	1	2023	Blood	1	No
GAS101160	Invasive	National	1	2023	Blood	1	No
GAS102579	Invasive	National	1	2023	Blood	1	No
GAS102778	Invasive	National	1	2023	Blood	1	No
GAS100301	Invasive	National	1	2023	Blood	1	No
GAS100289	Invasive	National	1	2023	Blood	1	No
GAS102315	Invasive	National	1	2023	Blood	1	No
GAS101059	Invasive	National	1	2023	Blood	1	No
GAS100694	Invasive	National	1	2023	Blood	1	No
GAS101071	Invasive	National	1	2023	Blood	1	No
GAS100133	Invasive	National	1	2023	Blood	1	No
GAS102989	Invasive	National	1	2023	Blood	1	No
GAS102353	Invasive	National	1	2023	Blood	1	No
GAS102834	Invasive	National	1	2023	Blood	1	No
GAS101067	Invasive	National		2023	Blood	1	No
GAS101429	Invasive	National	1	2023	Blood	1	No
GAS102033	Invasive	National	1	2023	Blood	1	No
GAS102726	Invasive	National	1	2023	Blood	1	No
GAS100646	Invasive	National	1	2023	Blood	1	No
GAS102078	Invasive	National	1	2023	Blood	1	No
GAS100899	Invasive	National	1	2023	Blood	1	No
GAS100459	Invasive	National	1	2023	Blood	1	No
GAS102695	Invasive	National	1	2023	Blood	1	No
GAS102933	Invasive	National	1	2023	Blood	1	No
GAS100112	Invasive	National	1	2023	Blood	1	No
GAS100991	Invasive	National	1	2023	Blood	1	No
GAS101085	Invasive	National	1	2023	Blood	1	No
GAS100283	Invasive	National	1	2023	Blood	1	No
GAS101145	Invasive	National	1	2023	Blood	1	No
GAS102664	Invasive	National	1	2023	Blood	1	No
GAS101394	Invasive	National	1	2023	Blood	1	No
GAS100775	Invasive	National	1	2023	Blood	1	No
GAS101991	Invasive	National	1	2023	Blood	1	No
GAS101294	Invasive	National	1	2023	Blood	1	No
GAS100222	Invasive	National	1	2023	Blood	1	No
GAS101457	Invasive	National	1	2023	Blood	1	No
GAS100605	Invasive	National	1	2023	Blood	1	No
GAS102738	Invasive	National	1	2023	Blood	1	No
GAS102271	Invasive	National	1	2023	Blood	1	No
GAS101797	Invasive	National	1	2023	Blood	1	No
GAS100014	Invasive	National	1	2023	Blood	1	No
GAS100005	Invasive	National	1	2023	Blood	1	No
GAS101478	Invasive	National	1	2023	Blood	1	No
GAS102609	Invasive	National	1	2023	Blood	1	No
GAS102975	Invasive	National	1	2023	Blood	1	No
GAS102186	Invasive	National	1	2023	Blood	1	No
GAS100703	Invasive	National	1	2023	Blood	1	No
GAS100648	Invasive	National	1	2023	Blood	1	No
GAS102293	Invasive	National	1	2023	Blood	1	No
GAS100057	Invasive	National	1	2023	Blood	1	No
GAS102106	Invasive	National	1	2023	Blood	1	No
GAS101786	Invasive	National	1	2023	Blood	1	No
GAS100416	Invasive	National	1	2023	Blood	1	No
GAS101005	Invasive	National	1	2023	Blood	1	No
GAS100618	Invasive	National	1	2023	Blood	1	No
GAS102914	Invasive	National	1	2023	Blood	1	No
GAS101792	Invasive	National	1	2023	Blood	1	No
GAS101565	Invasive	National	1	2023	Blood	1	No
GAS100211	Invasive	National	1	2023	Blood	1	No
GAS101815	Invasive	National	1	2023	Blood	1	No
GAS102275	Invasive	National	1	2023	Blood	1	No
GAS101311	Invasive	National	1	2023	Blood	1	No
GAS100859	Invasive	National	1	2023	Blood	1	No
GAS102161	Invasive	National	1	2023	Blood	1	No
GAS100945	Invasive	National	2	2023	Blood	1	No
GAS102352	Invasive	National	2	2023	Blood	1	No
GAS101414	Invasive	National	2	2023	Blood	1	No
GAS101999	Invasive	National		2023	Blood	1	No
GAS101562	Invasive	National	2	2023	Blood	1	No
GAS101045	Invasive	National	2	2023	Blood	1	No
GAS102821	Invasive	National	2	2023	Blood	1	No
GAS102544	Invasive	National	1	2023	Blood	1	No
GAS102274	Invasive	National	2	2023	Blood	1	No
GAS100307	Invasive	National	2	2023	Blood	1	No
GAS101027	Invasive	National	2	2023	Blood	1	No
GAS102056	Invasive	National	1	2023	Blood	1	No
GAS102113	Invasive	National	1	2023	Blood	1	No
GAS102133	Invasive	National	2	2023	Blood	1	No
GAS101497	Invasive	National	2	2023	Blood	1	No
GAS102955	Invasive	National	2	2023	Blood	1	No
GAS100952	Invasive	National	2	2023	Blood	1	No
GAS100466	Invasive	National	2	2023	Blood	1	No
GAS100943	Invasive	National	2	2023	Blood	1	No
GAS101951	Invasive	National	2	2023	Blood	1	No
GAS102995	Invasive	National	2	2023	Blood	1	No
GAS101639	Invasive	National	2	2023	Blood	1	No
GAS102037	Invasive	National	2	2023	Blood	1	No
GAS101988	Invasive	National	2	2023	Blood	1	No
GAS102276	Invasive	National	2	2023	Blood	1	No
GAS100118	Invasive	National	2	2023	Blood	1	No
GAS102847	Invasive	National	2	2023	Blood	1	No
GAS101674	Invasive	National	2	2023	Blood	1	No
GAS101587	Invasive	National	2	2023	Blood	1	No
GAS101542	Invasive	National		2023	Blood	1	No
GAS103042	Invasive	National	2	2023	Blood	1	No
GAS101061	Invasive	National	2	2023	Blood	1	No
GAS101553	Invasive	National	2	2023	Blood	1	No
GAS101823	Invasive	National	2	2023	Blood	1	No
GAS100392	Invasive	National	2	2023	Blood	1	No
GAS100126	Invasive	National	2	2023	Blood	1	No
GAS100767	Invasive	National	2	2023	Blood	1	No
GAS101720	Invasive	National	2	2023	Blood	1	No
GAS100115	Invasive	National	2	2023	Blood	1	No
GAS100094	Invasive	National	2	2023	Blood	1	No
GAS101038	Invasive	National	2	2023	Blood	1	No
GAS102398	Invasive	National	2	2023	Blood	1	No
GAS102054	Invasive	National	2	2023	Blood	1	No
GAS101099	Invasive	National	2	2023	Blood	1	No
GAS100624	Invasive	National	2	2023	Blood	1	No
GAS100205	Invasive	National	2	2023	Blood	1	No
GAS101551	Invasive	National	2	2023	Blood	1	No
GAS100012	Invasive	National	2	2023	Blood	1	No
GAS100512	Invasive	National	2	2023	Blood	1	No
GAS100524	Invasive	National	2	2023	Blood	1	No
GAS100582	Invasive	National	2	2023	Blood	1	No
GAS100058	Invasive	National	2	2023	Blood	1	No
GAS102742	Invasive	National	2	2023	Blood	1	No
GAS101030	Invasive	National	2	2023	Blood	1	No
GAS100780	Invasive	National	2	2023	Blood	1	No
GAS102444	Invasive	National	2	2023	Blood	1	No
GAS100509	Invasive	National	2	2023	Blood	1	No
GAS102044	Invasive	National	2	2023	Blood	1	No
GAS102272	Invasive	National	2	2023	Blood	1	No
GAS100738	Invasive	National	2	2023	Blood	1	No
GAS101840	Invasive	National	2	2023	Blood	1	No
GAS100917	Invasive	National	2	2023	Blood	1	No
GAS102340	Invasive	National	2	2023	Blood	1	No
GAS101836	Invasive	National	2	2023	Blood	1	No
GAS100745	Invasive	National	2	2023	Blood	1	No
GAS101572	Invasive	National	2	2023	Blood	1	No
GAS101481	Invasive	National	2	2023	Blood	1	No
GAS102881	Invasive	National	2	2023	Blood	1	No
GAS100498	Invasive	National	2	2023	Blood	1	No
GAS100626	Invasive	National	2	2023	Blood	1	No
GAS100569	Invasive	National	2	2023	Blood	1	No
GAS102590	Invasive	National	2	2023	Blood	1	No
GAS102481	Invasive	National	2	2023	Blood	1	No
GAS101104	Invasive	National	2	2023	Blood	1	No
GAS100442	Invasive	National	2	2023	Blood	1	No
GAS102491	Invasive	National	3	2023	Blood	1	No
GAS100197	Invasive	National	3	2023	Blood	1	No
GAS100768	Invasive	National	3	2023	Blood	1	No
GAS100853	Invasive	National	3	2023	Blood	1	No
GAS100009	Invasive	National	3	2023	Blood	1	No
GAS101910	Invasive	National	3	2023	Blood	1	No
GAS100298	Invasive	National	3	2023	Blood	1	No
GAS101927	Invasive	National	3	2023	Blood	1	No
GAS102972	Invasive	National	2	2023	Blood	1	No
GAS101347	Invasive	National	3	2023	Blood	1	No
GAS100901	Invasive	National	3	2023	Blood	1	No
GAS100076	Invasive	National	3	2023	Blood	1	No
GAS101461	Invasive	National	3	2023	Blood	1	No
GAS101349	Invasive	National	3	2023	Blood	1	No
GAS100585	Invasive	National	3	2023	Blood	1	No
GAS102734	Invasive	National	3	2023	Blood	1	No
GAS101761	Invasive	National	3	2023	Blood	1	No
GAS101350	Invasive	National	3	2023	Blood	1	No
GAS100801	Invasive	National	3	2023	Blood	1	No
GAS100207	Invasive	National		2023	Blood	1	No
GAS102049	Invasive	National	3	2023	Blood	1	No
GAS101924	Invasive	National	3	2023	Blood	1	No
GAS102246	Invasive	National	3	2023	Blood	1	No
GAS102319	Invasive	National	3	2023	Blood	1	No
GAS100549	Invasive	National	3	2023	Blood	1	No
GAS102519	Invasive	National	3	2023	Blood	1	No
GAS102448	Invasive	National	1	2023	Blood	1	No
GAS101017	Invasive	National	3	2023	Blood	1	No
GAS100763	Invasive	National	3	2023	Blood	1	No
GAS101124	Invasive	National	3	2023	Blood	1	No
GAS102710	Invasive	National	3	2023	Blood	1	No
GAS102167	Invasive	National	3	2023	Blood	1	No
GAS100044	Invasive	National		2023	Blood	1	No
GAS102833	Invasive	National	3	2023	Blood	1	No
GAS101915	Invasive	National	3	2023	Blood	1	No
GAS103017	Invasive	National	3	2023	Blood	1	No
GAS101870	Invasive	National	3	2023	Blood	1	No
GAS102183	Invasive	National	3	2023	Blood	1	No
GAS101139	Invasive	National	3	2023	Blood	1	No
GAS102748	Invasive	National	3	2023	Blood	1	No
GAS100467	Invasive	National	3	2023	Blood	1	No
GAS102368	Invasive	National	3	2023	Blood	1	No
GAS102259	Invasive	National	3	2023	Blood	1	No
GAS103018	Invasive	National	3	2023	Blood	1	No
GAS101714	Invasive	National	3	2023	Blood	1	No
GAS101776	Invasive	National	3	2023	Blood	1	No
GAS102974	Invasive	National	3	2023	Blood	1	No
GAS101200	Invasive	National	3	2023	Blood	1	No
GAS100024	Invasive	National	3	2023	Blood	1	No
GAS102215	Invasive	National	3	2023	Blood	1	No
GAS100248	Invasive	National	3	2023	Blood	1	No
GAS102483	Invasive	National	3	2023	Blood	1	No
GAS101247	Invasive	National	2	2023	Blood	1	No
GAS101912	Invasive	National	3	2023	Blood	1	No
GAS100119	Invasive	National	3	2023	Blood	1	No
GAS102528	Invasive	National	3	2023	Blood	1	No
GAS100537	Invasive	National	2	2023	Blood	1	No
GAS100711	Invasive	National	2	2023	Blood	1	No
GAS101527	Invasive	National	3	2023	Blood	1	No
GAS102389	Invasive	National	3	2023	Blood	1	No
GAS102936	Invasive	National	3	2023	Blood	1	No
GAS100587	Invasive	National	3	2023	Blood	1	No
GAS101864	Invasive	National	3	2023	Blood	1	No
GAS102868	Invasive	National	3	2023	Blood	1	No
GAS102266	Invasive	National	3	2023	Blood	1	No
GAS102415	Invasive	National	4	2022	Blood	1	No
GAS100097	Invasive	National	5	2022	Blood	1	No
GAS102552	Invasive	National	5	2022	Blood	1	No
GAS102221	Invasive	National	5	2022	Blood	1	No
GAS101648	Invasive	National	5	2022	Blood	1	No
GAS101839	Invasive	National	5	2022	Blood	1	No
GAS101415	Invasive	National		2022	Blood	1	No
GAS102206	Invasive	National	5	2022	Blood	1	No
GAS100379	Invasive	National	5	2022	Blood	1	No
GAS102853	Invasive	National	5	2022	Blood	1	No
GAS102031	Invasive	National	3	2022	Blood	1	No
GAS101436	Invasive	National	4	2022	Blood	1	No
GAS101289	Invasive	National	5	2022	Blood	1	No
GAS101442	Invasive	National	5	2022	Blood	1	No
GAS101509	Invasive	National	5	2022	Blood	1	No
GAS100127	Invasive	National	5	2022	Blood	1	No
GAS101385	Invasive	National	5	2022	Blood	1	No
GAS101501	Invasive	National	5	2022	Blood	1	No
GAS102583	Invasive	National	6	2022	Blood	1	No
GAS101438	Invasive	National	6	2022	Blood	1	No
GAS101486	Invasive	National	6	2022	Blood	1	No
GAS100642	Invasive	National	6	2022	Blood	1	No
GAS102733	Invasive	National	6	2022	Blood	1	No
GAS101708	Invasive	National	6	2022	Blood	1	No
GAS100713	Invasive	National	6	2022	Blood	1	No
GAS100725	Invasive	National	7	2022	Blood	1	No
GAS101240	Invasive	National	7	2022	Blood	1	No
GAS101769	Invasive	National	7	2022	Blood	1	No
GAS100730	Invasive	National	7	2022	Blood	1	No
GAS100329	Invasive	National	7	2022	Blood	1	No
GAS101410	Invasive	National	7	2022	Blood	1	No
GAS102051	Invasive	National	7	2022	Blood	1	No
GAS101934	Invasive	National	7	2022	Blood	1	No
GAS101432	Invasive	National	7	2022	Blood	1	No
GAS100639	Invasive	National	7	2022	Blood	1	No
GAS100706	Invasive	National	7	2022	Blood	1	No
GAS102463	Invasive	National	8	2022	Blood	1	No
GAS102499	Invasive	National	8	2022	Blood	1	No
GAS102269	Invasive	National	8	2022	Blood	1	No
GAS101625	Invasive	National	8	2022	Blood	1	No
GAS100967	Invasive	National	8	2022	Blood	1	No
GAS102096	Invasive	National	8	2022	Blood	1	No
GAS103002	Invasive	National	8	2022	Blood	1	No
GAS100751	Invasive	National	8	2022	Blood	1	No
GAS102756	Invasive	National	8	2022	Blood	1	No
GAS100208	Invasive	National	9	2022	Blood	1	No
GAS100260	Invasive	National	10	2022	Blood	1	No
GAS101496	Invasive	National	10	2022	Blood	1	No
GAS100769	Invasive	National	10	2022	Blood	1	No
GAS100520	Invasive	National	10	2022	Blood	1	No
GAS102527	Invasive	National	10	2022	Blood	1	No
GAS101809	Invasive	National	10	2022	Blood	1	No
GAS100608	Invasive	National	10	2022	Blood	1	No
GAS101600	Invasive	National	11	2022	Blood	1	No
GAS102283	Invasive	National	11	2022	Blood	1	No
GAS101820	Invasive	National	11	2022	Blood	1	No
GAS101950	Invasive	National	11	2022	Blood	1	No
GAS102621	Invasive	National	11	2022	Blood	1	No
GAS101274	Invasive	National	11	2022	Blood	1	No
GAS100212	Invasive	National	11	2022	Blood	1	No
GAS103034	Invasive	National	11	2022	Blood	1	No
GAS102241	Invasive	National	11	2022	Blood	1	No
GAS100178	Invasive	National		2022	Blood	1	No
GAS100308	Invasive	National	11	2022	Blood	1	No
GAS102676	Invasive	National	11	2022	Blood	1	No
GAS101054	Invasive	National	12	2022	Blood	1	No
GAS102885	Invasive	National	11	2022	Blood	1	No
GAS100591	Invasive	National	12	2022	Blood	1	No
GAS101447	Invasive	National	12	2022	Blood	1	No
GAS101454	Invasive	National	12	2022	Blood	1	No
GAS101062	Invasive	National	12	2022	Blood	1	No
GAS102515	Invasive	National	12	2022	Blood	1	No
GAS102479	Invasive	National	12	2022	Blood	1	No
GAS100957	Invasive	National	12	2022	Blood	1	No
GAS101435	Invasive	National	12	2022	Blood	1	No
GAS102785	Invasive	National	12	2022	Blood	1	No
GAS102569	Invasive	National	12	2022	Blood	1	No
GAS101651	Invasive	National	12	2022	Blood	1	No
GAS102470	Invasive	National	12	2022	Blood	1	No
GAS102795	Invasive	National	12	2022	Blood	1	No
GAS101709	Invasive	National	12	2022	Blood	1	No
GAS101301	Invasive	National	12	2022	Blood	1	No
GAS100240	Invasive	National	12	2022	Blood	1	No
GAS100994	Invasive	National	12	2022	Blood	1	No
GAS100972	Invasive	National	12	2022	Blood	1	No
GAS102298	Invasive	National	12	2022	Blood	1	No
GAS100525	Invasive	National	12	2022	Blood	1	No
GAS101828	Invasive	National	12	2022	Blood	1	No
GAS101642	Invasive	National	12	2022	Blood	1	No
GAS102460	Invasive	National	12	2022	Blood	1	No
GAS100575	Invasive	National	12	2022	Blood	1	No
GAS100036	Invasive	National	12	2022	Blood	1	No
GAS101158	Invasive	National	12	2022	Blood	1	No
GAS102378	Invasive	National	12	2022	Blood	1	No
GAS102316	Invasive	National	12	2022	Blood	1	No
GAS101704	Invasive	National	12	2022	Blood	1	No
GAS102655	Invasive	National	12	2022	Blood	1	No
GAS101219	Invasive	National		2022	Blood	1	No
GAS100978	Invasive	National	12	2022	Blood	1	No
GAS102949	Invasive	National	12	2022	Blood	1	No
GAS100243	Invasive	National	12	2022	Blood	1	No
GAS101448	Invasive	National		2022	Blood	1	No
GAS100234	Invasive	National	12	2022	Blood	1	No
GAS101886	Invasive	National	12	2022	Blood	1	No
GAS101291	Invasive	National	12	2022	Blood	1	No
GAS101395	Invasive	National	12	2022	Blood	1	No
GAS100914	Invasive	National	12	2022	Blood	1	No
GAS101105	Invasive	National	12	2022	Blood	1	No
GAS102615	Invasive	National	12	2022	Blood	1	No
GAS102365	Invasive	National	12	2022	Blood	1	No
GAS100704	Invasive	National	12	2022	Blood	1	No
GAS101506	Invasive	National	12	2022	Blood	1	No
GAS101649	Invasive	National	12	2022	Blood	1	No
GAS100929	Invasive	National	12	2022	Blood	1	No
GAS102455	Invasive	National	12	2022	Blood	1	No
GAS100794	Invasive	National		2022	Blood	1	No
GAS102203	Invasive	National	12	2022	Blood	1	No
GAS101987	Invasive	National	12	2022	Blood	1	No
GAS102908	Invasive	National	12	2022	Blood	1	No
GAS102861	Invasive	National	12	2022	Blood	1	No
GAS102290	Invasive	National	12	2022	Blood	1	No
GAS101826	Invasive	National	12	2022	Blood	1	No
GAS100323	Invasive	National	12	2022	Blood	1	No
GAS100198	Invasive	National	12	2022	Blood	1	No
GAS101069	Invasive	National	12	2022	Blood	1	No
GAS101722	Invasive	National	12	2022	Blood	1	No
GAS102231	Invasive	National	12	2022	Blood	1	No
GAS101787	Invasive	National	12	2022	Blood	1	No
GAS101315	Invasive	National	12	2022	Blood	1	No
GAS101441	Invasive	National	12	2022	Blood	1	No
GAS102477	Invasive	National	12	2022	Blood	1	No
GAS101845	Invasive	National	12	2022	Blood	1	No
GAS102000	Invasive	National	12	2022	Blood	1	No
GAS100359	Invasive	National	12	2022	Blood	1	No
GAS100882	Invasive	National	12	2022	Blood	1	No
GAS100942	Invasive	National	12	2022	Blood	1	No
GAS102532	Invasive	National	11	2021	Blood	1	No
GAS103043	Invasive	National	12	2021	Blood	1	No
GAS102884	Invasive	National	12	2021	Blood	1	No
GAS101843	Invasive	National		2020	Blood	1	No
GAS100690	Invasive	National	1	2020	Blood	1	No
GAS103046	Invasive	National	1	2020	Blood	1	No
GAS100653	Invasive	National	1	2020	Blood	1	No
GAS101111	Invasive	National	1	2020	Blood	1	No
GAS100722	Invasive	National	1	2020	Blood	1	No
GAS102866	Invasive	National	2	2020	Blood	1	No
GAS100361	Invasive	National	2	2020	Blood	1.1	No
GAS100049	Invasive	National	2	2020	Blood	1	No
GAS101068	Invasive	National	2	2020	Blood	1	No
GAS102088	Invasive	National	2	2020	Blood	1	No
GAS101153	Invasive	National	2	2020	Blood	1	No
GAS102236	Invasive	National	2	2020	Blood	1	No
GAS102616	Invasive	National	3	2020	Blood	1	No
GAS102808	Invasive	National	3	2020	Blood	1	No
GAS102132	Invasive	National	3	2020	Blood	1	No
GAS100491	Invasive	National	3	2020	Blood	1	No
GAS101773	Invasive	National		2020	Blood	1	No
GAS102255	Invasive	National	4	2020	Blood	1	No
GAS100230	Invasive	National	4	2020	Blood	1	No
GAS101606	Invasive	National	4	2020	Blood	1	No
GAS102190	Invasive	National	5	2020	Blood	1	No
GAS101520	Invasive	National	6	2020	Blood	1	No
GAS102988	Invasive	National	6	2020	Blood	1	No
GAS101195	Invasive	National	7	2020	Blood	1	No
GAS100919	Invasive	National	10	2020	Blood	1	No
GAS101887	Invasive	National	7	2020	Blood	1	No
GAS101702	Invasive	National	3	2020	Blood	1	No
GAS102262	Invasive	National	2	2020	Blood	1	No
GAS100782	Invasive	National	1	2020	Blood	1	No
GAS101217	Invasive	National	10	2019	Blood	1	No
GAS100006	Invasive	National	12	2019	Blood	1	No
GAS102650	Invasive	National	12	2019	Blood	1	No
GAS100439	Invasive	National	12	2019	Blood	1	No
GAS100610	Invasive	National	9	2019	Blood	1	No
GAS101570	Invasive	National	8	2021	Blood	-99	No
GAS101284	Invasive	National		2023	Blood	43	No
GAS102213	Invasive	National	2	2023	Blood	76	No
GAS100037	Invasive	National	2	2023	Blood	8	No
GAS100456	Invasive	National	2	2023	Blood	1	No
GAS102114	Invasive	National	2	2023	Blood	22	No
GAS101236	Invasive	National		2023	Blood	118	No
GAS101293	Invasive	National	3	2023	Blood	11	No
GAS102082	Invasive	National	3	2023	Blood	4	No
GAS100475	Invasive	National	3	2023	Blood	1	No
GAS101982	Invasive	National	3	2023	Blood	1	No
GAS101936	Invasive	National	2	2023	Blood	1	No
GAS100857	Invasive	National	3	2023	Blood	93	No
GAS100149	Invasive	National	3	2023	Blood	1	No
GAS100158	Invasive	National	3	2023	Blood	1	No
GAS101893	Invasive	National	3	2023	Blood	1	No
GAS101549	Invasive	National		2023	Blood	1	No
GAS102438	Invasive	National	3	2023	Blood	1	No
GAS101626	Invasive	National	3	2023	Blood	1	No
GAS102442	Invasive	National	3	2023	Blood	1	No
GAS100357	Invasive	National	3	2023	Blood	1	No
GAS102146	Invasive	National	3	2023	Blood	12	No
GAS100786	Invasive	National	3	2023	Blood	12	No
GAS100124	Invasive	National	3	2023	Blood	11	No
GAS102771	Invasive	National	3	2023	Blood	87	No
GAS101817	Invasive	National	3	2023	Blood	1	No
GAS102925	Invasive	National	4	2022	Blood	4	No
GAS101603	Invasive	National	12	2020	Brain tissue	89	No
GAS101684	Invasive	National	11	2019	Brain tissue	4	No
GAS102433	Invasive	National	2	2023	Bronchoalveolar lavage	89	No
GAS101881	Invasive	National	1	2020	Bronchoalveolar lavage	87	No
GAS100961	Invasive	National	1	2023	Bronchoalveolar lavage	1	No
GAS102566	Invasive	National	2	2023	Bronchoalveolar lavage	1	No
GAS101114	Invasive	National	12	2022	Bronchoalveolar lavage	1	No
GAS102341	Invasive	National	4	2022	Cerebral spinal fluid	12	No
GAS100490	Invasive	National	1	2019	Cerebral spinal fluid	6	No
GAS101324	Invasive	National	1	2019	Cerebral spinal fluid	5	No
GAS100497	Invasive	National	2	2019	Cerebral spinal fluid	6	No
GAS100394	Invasive	National	3	2019	Cerebral spinal fluid	6	No
GAS102540	Invasive	National	4	2019	Cerebral spinal fluid	75	No
GAS102445	Invasive	National	5	2019	Cerebral spinal fluid	6	No
GAS101346	Invasive	National		2019	Cerebral spinal fluid	12	No
GAS101686	Invasive	National	2	2023	Cerebral spinal fluid	1	No
GAS100373	Invasive	National	2	2023	Cerebral spinal fluid	1	No
GAS100261	Invasive	National	2	2023	Cerebral spinal fluid	1	No
GAS101272	Invasive	National	3	2023	Cerebral spinal fluid	1	No
GAS100351	Invasive	National	12	2022	Cerebral spinal fluid	1	No
GAS101749	Invasive	National	3	2020	Cerebral spinal fluid	1	No
GAS101084	Invasive	National	3	2020	Cerebral spinal fluid and blood	12	No
GAS101837	Invasive	National	3	2019	Cerebral spinal fluid and blood	6	No
GAS100907	Invasive	National	3	2019	Cerebral spinal fluid and blood	6	No
GAS102305	Invasive	National	12	2019	Cerebral spinal fluid and blood	28	No
GAS102166	Invasive	National	2	2023	Cerebral spinal fluid and blood	1	No
GAS101255	Invasive	National	2	2023	Cerebral spinal fluid and blood	1	No
GAS100787	Invasive	National	2	2023	Cerebral spinal fluid and blood	1	No
GAS102928	Invasive	National	2	2023	Cerebral spinal fluid and blood	1	No
GAS102920	Invasive	National	3	2023	Cerebral spinal fluid and blood	1	No
GAS101925	Invasive	National	3	2023	Cerebral spinal fluid and blood	1	No
GAS102691	Invasive	National	12	2022	Cerebral spinal fluid and blood	1	No
GAS100616	Invasive	National	11	2019	Cerebral spinal fluid and blood	1	No
GAS102842	Invasive	National	1	2022	Cerebrospinal fluid and blood	28	No
GAS100415	Invasive	National	8	2022	Cerebrospinal fluid and blood	12	No
GAS100105	Invasive	National	7	2021	Cerebrospinal fluid and blood	89	No
GAS101998	Invasive	National	1	2023	Cervical swab	4	No
GAS102322	Invasive	National	1	2023	Cervical swab	104	No
GAS102661	Invasive	National	2	2023	Cervical swab	89	No
GAS101237	Invasive	National	2	2022	Cervical swab	12	No
GAS102216	Invasive	National	5	2022	Cervical swab	83	No
GAS102921	Invasive	National	5	2022	Cervical swab	77	No
GAS100285	Invasive	National	5	2022	Cervical swab	4	No
GAS102058	Invasive	National	5	2022	Cervical swab	4	No
GAS102716	Invasive	National	5	2022	Cervical swab	22	No
GAS101371	Invasive	National	5	2022	Cervical swab	12	No
GAS100346	Invasive	National	5	2022	Cervical swab	4	No
GAS100913	Invasive	National		2022	Cervical swab	4	No
GAS100819	Invasive	National	7	2022	Cervical swab	12	No
GAS100720	Invasive	National	7	2022	Cervical swab	12	No
GAS102604	Invasive	National	7	2022	Cervical swab	4	No
GAS100378	Invasive	National	8	2022	Cervical swab	4	No
GAS101865	Invasive	National	9	2022	Cervical swab	22	No
GAS101152	Invasive	National	10	2022	Cervical swab	209	No
GAS101846	Invasive	National	10	2022	Cervical swab	4	No
GAS102559	Invasive	National	10	2022	Cervical swab	4	No
GAS102137	Invasive	National	10	2022	Cervical swab	4	No
GAS102687	Invasive	National	11	2022	Cervical swab	81	No
GAS100163	Invasive	National	11	2022	Cervical swab	89	No
GAS100614	Invasive	National	12	2022	Cervical swab	4	No
GAS102640	Invasive	National	12	2022	Cervical swab	22	No
GAS102929	Invasive	National	12	2022	Cervical swab	22	No
GAS101841	Invasive	National	3	2021	Cervical swab	77	No
GAS101492	Invasive	National	5	2021	Cervical swab	22	No
GAS101056	Invasive	National	5	2021	Cervical swab	75	No
GAS100658	Invasive	National	8	2021	Cervical swab	4	No
GAS100932	Invasive	National	1	2020	Cervical swab	6	No
GAS100106	Invasive	National	1	2020	Cervical swab	89	No
GAS101601	Invasive	National	3	2020	Cervical swab	22	No
GAS100154	Invasive	National	4	2020	Cervical swab	89	No
GAS102948	Invasive	National	6	2020	Cervical swab	28	No
GAS102014	Invasive	National	6	2019	Cervical swab	75	No
GAS102140	Invasive	National		2019	Cervical swab	75	No
GAS102247	Invasive	National	7	2019	Cervical swab	44	No
GAS101974	Invasive	National	7	2019	Cervical swab	87	No
GAS102815	Invasive	National	8	2019	Cervical swab	28	No
GAS102992	Invasive	National	8	2019	Cervical swab	89	No
GAS102806	Invasive	National	9	2019	Cervical swab	104	No
GAS100213	Invasive	National	12	2019	Cervical swab	81	No
GAS101206	Invasive	National	3	2023	Drain fluid	12	No
GAS100692	Invasive	National	9	2022	Drain fluid	58	No
GAS102476	Invasive	National	1	2023	Drain fluid	1	No
GAS102043	Invasive	National	7	2022	Drain fluid	1	No
GAS102668	Invasive	National	3	2023	Drain fluid	67	No
GAS102627	Invasive	National	5	2022	Ear	12	No
GAS102151	Invasive	National	5	2022	Ear	4	No
GAS102946	Invasive	National	7	2022	Ear	89	No
GAS100739	Invasive	National	8	2022	Ear	87	No
GAS100324	Invasive	National	10	2022	Ear	12	No
GAS101023	Invasive	National	11	2022	Ear	4	No
GAS100731	Invasive	National	9	2019	Ear	75	No
GAS100599	Invasive	National	2	2023	Ear	1	No
GAS102681	Invasive	National	3	2023	Ear	1	No
GAS102570	Invasive	National	12	2022	Ear	1	No
GAS100868	Invasive	National	10	2022	Ear	102	No
GAS102108	Invasive	National	4	2021	Ear	4	No
GAS101135	Invasive	National	5	2021	Ear	4	No
GAS101422	Invasive	National	1	2023	Ear	1	No
GAS102848	Invasive	National	3	2023	Ear	1	No
GAS102962	Invasive	National	5	2022	Ear	1	No
GAS102780	Invasive	National	12	2022	Ear	1	No
GAS101127	Invasive	National	8	2022	Fluor	22	No
GAS101055	Invasive	National	3	2020	Fluor	12	No
GAS102769	Invasive	National	10	2019	Fluor	4	No
GAS102349	Invasive	National	12	2019	Fluor	12	No
GAS102426	Invasive	National	5	2022	Genital swab	12	No
GAS101726	Invasive	National	8	2022	Genital swab	89	No
GAS101335	Invasive	National	8	2022	Genital swab	4	No
GAS101220	Invasive	National	10	2022	Genital swab	75	No
GAS100064	Invasive	National	11	2022	Genital swab	22	No
GAS101250	Invasive	National	11	2022	Genital swab	87	No
GAS100651	Invasive	National	12	2022	Genital swab	22	No
GAS100276	Invasive	National	12	2022	Genital swab	4	No
GAS102809	Invasive	National	2	2021	Genital swab	28	No
GAS100777	Invasive	National	5	2021	Genital swab	12	No
GAS102048	Invasive	National		2020	Genital swab	87	No
GAS101060	Invasive	National		2020	Genital swab	87	No
GAS102019	Invasive	National	6	2019	Genital swab	118	No
GAS100170	Invasive	National	5	2019	Genital swab	89	No
GAS101775	Invasive	National	6	2019	Genital swab	22	No
GAS101078	Invasive	National	7	2019	Genital swab	87	No
GAS102723	Invasive	National	7	2019	Genital swab	44	No
GAS100400	Invasive	National	7	2019	Genital swab	89	No
GAS102521	Invasive	National	8	2019	Genital swab	28	No
GAS100947	Invasive	National	9	2019	Genital swab	12	No
GAS101018	Invasive	National	9	2019	Genital swab	44	No
GAS100635	Invasive	National	12	2019	Genital swab	87	No
GAS100011	Invasive	National	1	2023	Joint fluid	4	No
GAS100858	Invasive	National	1	2023	Joint fluid	22	No
GAS102854	Invasive	National	2	2023	Joint fluid	4	No
GAS102712	Invasive	National	5	2022	Joint fluid	12	No
GAS102376	Invasive	National	5	2022	Joint fluid	12	No
GAS102461	Invasive	National	7	2022	Joint fluid	12	No
GAS100715	Invasive	National	7	2022	Joint fluid	4	No
GAS102746	Invasive	National	7	2022	Joint fluid	18	No
GAS101767	Invasive	National	8	2022	Joint fluid	12	No
GAS102708	Invasive	National	8	2022	Joint fluid	87	No
GAS101280	Invasive	National	8	2022	Joint fluid	4	No
GAS102553	Invasive	National	8	2022	Joint fluid	12	No
GAS101318	Invasive	National	8	2022	Joint fluid	12	No
GAS102700	Invasive	National	10	2022	Joint fluid	12	No
GAS102516	Invasive	National	11	2022	Joint fluid	58	No
GAS101353	Invasive	National	3	2021	Joint fluid	4	No
GAS100130	Invasive	National	1	2021	Joint fluid	28	No
GAS102339	Invasive	National	3	2020	Joint fluid	4	No
GAS101142	Invasive	National		2023	Joint fluid	1	No
GAS102094	Invasive	National	2	2020	Joint fluid	1	No
GAS102435	Invasive	National	2	2023	Joint fluid	52	No
GAS101034	Invasive	National	2	2023	Joint fluid	1	No
GAS102250	Invasive	National	7	2022	Joint fluid	22	No
GAS100831	Invasive	National	1	2021	Joint fluid	28	No
GAS100737	Invasive	National	3	2023	Joint fluid	4	No
GAS102526	Invasive	National	5	2022	Joint fluid	58	No
GAS101016	Invasive	National	7	2022	Joint fluid	12	No
GAS101205	Invasive	National	7	2022	Joint fluid	12	No
GAS101763	Invasive	National		2022	Joint fluid	28	No
GAS100962	Invasive	National	10	2022	Joint fluid	22	No
GAS100344	Invasive	National	10	2020	Joint fluid	22	No
GAS100597	Invasive	National	5	2019	Joint fluid	12	No
GAS101829	Invasive	National	6	2019	Joint fluid	77	No
GAS102109	Invasive	National	7	2022	Joint fluid	1	No
GAS101246	Invasive	National	2	2023	Joint fluid	77	No
GAS102391	Invasive	National	1	2023	Joint punctate	104	No
GAS100160	Invasive	National	1	2023	Lochia	4	No
GAS100399	Invasive	National	2	2022	Lochia	89	No
GAS101532	Invasive	National	2	2022	Lochia	12	No
GAS101182	Invasive	National	3	2022	Lochia	28	No
GAS102267	Invasive	National	5	2022	Lochia	4	No
GAS100508	Invasive	National	6	2022	Lochia	28	No
GAS101392	Invasive	National	5	2022	Lochia	89	No
GAS100368	Invasive	National	8	2022	Lochia	4	No
GAS101590	Invasive	National	9	2022	Lochia	4	No
GAS102006	Invasive	National	10	2022	Lochia	28	No
GAS101369	Invasive	National	10	2022	Lochia	22	No
GAS101913	Invasive	National	11	2022	Lochia	4	No
GAS100894	Invasive	National	12	2022	Lochia	12	No
GAS101125	Invasive	National	4	2021	Lochia	77	No
GAS101883	Invasive	National	7	2021	Lochia	89	No
GAS102480	Invasive	National	9	2021	Lochia	77	No
GAS102453	Invasive	National	12	2021	Lochia	89	No
GAS102747	Invasive	National	12	2021	Lochia	4	No
GAS102064	Invasive	National	1	2020	Lochia	77	No
GAS101010	Invasive	National	1	2020	Lochia	12	No
GAS103033	Invasive	National	2	2020	Lochia	89	No
GAS102911	Invasive	National		2020	Lochia	77	No
GAS100620	Invasive	National	7	2020	Lochia	89	No
GAS101039	Invasive	National	9	2020	Lochia	87	No
GAS100287	Invasive	National	11	2020	Lochia	89	No
GAS100523	Invasive	National	3	2019	Lochia	6	No
GAS100239	Invasive	National	5	2019	Lochia	89	No
GAS102343	Invasive	National	7	2019	Lochia	22	No
GAS100134	Invasive	National	8	2019	Lochia	28	No
GAS101204	Invasive	National		2019	Lochia	77	No
GAS100636	Invasive	National		2019	Lochia	89	No
GAS102401	Invasive	National	11	2019	Lochia	11	No
GAS100784	Invasive	National	1	2023	Lochia	1	No
GAS102575	Invasive	National	1	2023	Lochia	1	No
GAS102029	Invasive	National	2	2023	Lochia	1	No
GAS100973	Invasive	National	2	2023	Lochia	1	No
GAS100138	Invasive	National		2023	Lochia	1	No
GAS102718	Invasive	National		2023	Lochia	1	No
GAS102628	Invasive	National	6	2022	Lymph node	12	No
GAS101267	Invasive	National	10	2022	Lymph node	4	No
GAS101592	Invasive	National	11	2020	Lymph node	22	No
GAS101898	Invasive	National	3	2022	Mamma	76	No
GAS100551	Invasive	National	4	2022	Mamma	12	No
GAS102090	Invasive	National	11	2022	Nasopharynx	4	No
GAS102873	Invasive	National	5	2022	Nose	22	No
GAS101241	Invasive	National	11	2022	Nose	77	No
GAS102024	Invasive	National	3	2019	Nose	6	No
GAS100072	Invasive	National	1	2022	Other	22	No
GAS101619	Invasive	National	1	2022	Other	102	No
GAS102762	Invasive	National	6	2022	Other	81	No
GAS100776	Invasive	National	3	2020	Other	4	No
GAS101602	Invasive	National	3	2019	Other	6	No
GAS100468	Invasive	National	6	2022	Other	1	No
GAS100436	Invasive	National	4	2022	Other	1	No
GAS100773	Invasive	National	1	2023	Other	-99	No
GAS101975	Invasive	National	1	2023	Other	-99	No
GAS102317	Invasive	National	4	2022	Pericard fluid	22	No
GAS101954	Invasive	National	1	2022	Peritoneal dialysis fluid	4	No
GAS101012	Invasive	National	11	2022	Peritoneal dialysis fluid	87	No
GAS101269	Invasive	National	1	2023	Peritoneal dialysis fluid	1	No
GAS102155	Invasive	National	1	2021	Placenta	87	No
GAS100473	Invasive	National	1	2023	Pleural fluid	77	No
GAS102577	Invasive	National	1	2023	Pleural fluid	12	No
GAS102754	Invasive	National	3	2022	Pleural fluid	12	No
GAS102400	Invasive	National	1	2022	Pleural fluid	12	No
GAS101911	Invasive	National	8	2022	Pleural fluid	4	No
GAS100241	Invasive	National	11	2022	Pleural fluid	12	No
GAS102485	Invasive	National	11	2022	Pleural fluid	12	No
GAS102525	Invasive	National	12	2022	Pleural fluid	12	No
GAS100649	Invasive	National	2	2019	Pleural fluid	12	No
GAS101295	Invasive	National	1	2023	Pleural fluid	1	No
GAS100438	Invasive	National	1	2023	Pleural fluid	1	No
GAS102230	Invasive	National	1	2023	Pleural fluid	1	No
GAS102683	Invasive	National	1	2023	Pleural fluid	1	No
GAS100262	Invasive	National	1	2023	Pleural fluid	1	No
GAS100199	Invasive	National	2	2023	Pleural fluid	1	No
GAS100147	Invasive	National	2	2023	Pleural fluid	1	No
GAS101421	Invasive	National		2023	Pleural fluid	1	No
GAS100596	Invasive	National	3	2023	Pleural fluid	1	No
GAS100099	Invasive	National	3	2023	Pleural fluid	1	No
GAS101229	Invasive	National	11	2022	Pleural fluid	1	No
GAS102362	Invasive	National	12	2022	Pleural fluid	1	No
GAS100434	Invasive	National	12	2022	Pleural fluid	1	No
GAS102326	Invasive	National	12	2022	Pleural fluid	1	No
GAS100393	Invasive	National	12	2022	Pleural fluid	1	No
GAS100733	Invasive	National	12	2022	Pleural fluid	1	No
GAS102613	Invasive	National	12	2021	Pleural fluid	1	No
GAS102678	Invasive	National	3	2020	Pleural fluid	1	No
GAS102836	Invasive	National	3	2020	Pleural fluid	1	No
GAS101810	Invasive	National	2	2023	Pleural fluid	12	No
GAS101795	Invasive	National	3	2023	Pleural fluid	89	No
GAS102752	Invasive	National	1	2023	Pleural fluid	12	No
GAS100295	Invasive	National	1	2023	Pleural fluid	12	No
GAS101524	Invasive	National	4	2022	Pleural fluid	1	No
GAS101066	Invasive	National	12	2022	Pleural fluid	1	No
GAS100148	Invasive	National	2	2023	Punctate - not further specified	4	No
GAS100505	Invasive	National	2	2023	Punctate - not further specified	22	No
GAS101530	Invasive	National	2	2023	Punctate - not further specified	4	No
GAS102057	Invasive	National	3	2023	Punctate - not further specified	22	No
GAS101277	Invasive	National	1	2022	Punctate - not further specified	87	No
GAS100116	Invasive	National	1	2022	Punctate - not further specified	8	No
GAS100460	Invasive	National	2	2022	Punctate - not further specified	12	No
GAS100085	Invasive	National	3	2022	Punctate - not further specified	12	No
GAS101653	Invasive	National	2	2022	Punctate - not further specified	82	No
GAS100656	Invasive	National	4	2022	Punctate - not further specified	75	No
GAS102126	Invasive	National	4	2022	Punctate - not further specified	87	No
GAS102768	Invasive	National	5	2022	Punctate - not further specified	12	No
GAS102877	Invasive	National	5	2022	Punctate - not further specified	22	No
GAS102026	Invasive	National	5	2022	Punctate - not further specified	89	No
GAS102896	Invasive	National	6	2022	Punctate - not further specified	12	No
GAS101842	Invasive	National	6	2022	Punctate - not further specified	22	No
GAS102446	Invasive	National	6	2022	Punctate - not further specified	6	No
GAS100391	Invasive	National	6	2022	Punctate - not further specified	4	No
GAS100445	Invasive	National	7	2022	Punctate - not further specified	104	No
GAS101716	Invasive	National	7	2022	Punctate - not further specified	58	No
GAS101162	Invasive	National	7	2022	Punctate - not further specified	82	No
GAS101691	Invasive	National	10	2022	Punctate - not further specified	89	No
GAS101339	Invasive	National	10	2022	Punctate - not further specified	22	No
GAS100302	Invasive	National	10	2022	Punctate - not further specified	4	No
GAS102115	Invasive	National	10	2022	Punctate - not further specified	81	No
GAS102052	Invasive	National	11	2022	Punctate - not further specified	22	No
GAS101216	Invasive	National	11	2022	Punctate - not further specified	48	No
GAS102238	Invasive	National	12	2022	Punctate - not further specified	12	No
GAS101694	Invasive	National	12	2022	Punctate - not further specified	9	No
GAS102820	Invasive	National	12	2022	Punctate - not further specified	22	No
GAS100637	Invasive	National	5	2021	Punctate - not further specified	2	No
GAS100532	Invasive	National	6	2021	Punctate - not further specified	12	No
GAS101918	Invasive	National	1	2020	Punctate - not further specified	94	No
GAS102243	Invasive	National	3	2020	Punctate - not further specified	87	No
GAS100269	Invasive	National	6	2020	Punctate - not further specified	75	No
GAS100345	Invasive	National	7	2020	Punctate - not further specified	22	No
GAS102329	Invasive	National	10	2020	Punctate - not further specified	28	No
GAS102040	Invasive	National	11	2020	Punctate - not further specified	75	No
GAS102102	Invasive	National	5	2019	Punctate - not further specified	4	No
GAS102383	Invasive	National	5	2019	Punctate - not further specified	28	No
GAS102020	Invasive	National	7	2019	Punctate - not further specified	77	No
GAS101344	Invasive	National	8	2019	Punctate - not further specified	12	No
GAS100902	Invasive	National	8	2019	Punctate - not further specified	170	No
GAS100073	Invasive	National	9	2019	Punctate - not further specified	89	No
GAS102225	Invasive	National	1	2023	Punctate - not further specified	1	No
GAS101013	Invasive	National	1	2023	Punctate - not further specified	1	No
GAS101375	Invasive	National	2	2023	Punctate - not further specified	1	No
GAS100834	Invasive	National	2	2023	Punctate - not further specified	1	No
GAS102162	Invasive	National	2	2023	Punctate - not further specified	1	No
GAS101774	Invasive	National	2	2023	Punctate - not further specified	1	No
GAS102099	Invasive	National	3	2023	Punctate - not further specified	1	No
GAS100804	Invasive	National	3	2023	Punctate - not further specified	1	No
GAS102856	Invasive	National	3	2023	Punctate - not further specified	1	No
GAS101903	Invasive	National	3	2023	Punctate - not further specified	1	No
GAS101632	Invasive	National	8	2022	Punctate - not further specified	1	No
GAS102273	Invasive	National	8	2022	Punctate - not further specified	1	No
GAS102927	Invasive	National	4	2020	Punctate - not further specified	1	No
GAS100053	Invasive	National	3	2023	Punctate - not further specified	22	No
GAS100590	Invasive	National	1	2023	Punctate - not further specified	94	No
GAS102548	Invasive	National	1	2023	Punctate - not further specified	4	No
GAS100675	Invasive	National		2023	Punctate - not further specified	89	No
GAS102061	Invasive	National	1	2023	Punctate - not further specified	22	No
GAS100709	Invasive	National	1	2023	Punctate - not further specified	49	No
GAS101760	Invasive	National	1	2023	Punctate - not further specified	12	No
GAS100450	Invasive	National	3	2023	Pus - not further specified	1	No
GAS102021	Invasive	National	2	2023	Pus - not further specified	4	No
GAS101977	Invasive	National	2	2023	Pus - not further specified	169	No
GAS100584	Invasive	National	2	2023	Pus - not further specified	4	No
GAS100553	Invasive	National	3	2023	Pus - not further specified	9	No
GAS101244	Invasive	National	3	2023	Pus - not further specified	87	No
GAS102517	Invasive	National	3	2023	Pus - not further specified	22	No
GAS100031	Invasive	National	4	2022	Pus - not further specified	89	No
GAS101561	Invasive	National	5	2022	Pus - not further specified	87	No
GAS102564	Invasive	National	5	2022	Pus - not further specified	12	No
GAS100503	Invasive	National	5	2022	Pus - not further specified	12	No
GAS101290	Invasive	National	6	2022	Pus - not further specified	22	No
GAS101092	Invasive	National	7	2022	Pus - not further specified	89	No
GAS101025	Invasive	National	8	2022	Pus - not further specified	22	No
GAS100339	Invasive	National	8	2022	Pus - not further specified	12	No
GAS102574	Invasive	National	9	2022	Pus - not further specified	33	No
GAS100600	Invasive	National	9	2022	Pus - not further specified	4	No
GAS101405	Invasive	National	10	2022	Pus - not further specified	58	No
GAS100950	Invasive	National	12	2021	Pus - not further specified	87	No
GAS100409	Invasive	National	11	2021	Pus - not further specified	12	No
GAS100668	Invasive	National	3	2019	Pus - not further specified	12	No
GAS100316	Invasive	National		2019	Pus - not further specified	6	No
GAS102614	Invasive	National	5	2019	Pus - not further specified	28	No
GAS100150	Invasive	National	5	2019	Pus - not further specified	6	No
GAS100017	Invasive	National	7	2019	Pus - not further specified	56	No
GAS100539	Invasive	National	7	2019	Pus - not further specified	56	No
GAS102430	Invasive	National	7	2019	Pus - not further specified	87	No
GAS102879	Invasive	National	1	2023	Pus - not further specified	1	No
GAS102038	Invasive	National	1	2023	Pus - not further specified	1	No
GAS102805	Invasive	National	1	2023	Pus - not further specified	1	No
GAS101380	Invasive	National	2	2023	Pus - not further specified	1	No
GAS100968	Invasive	National	3	2023	Pus - not further specified	1	No
GAS100195	Invasive	National	3	2023	Pus - not further specified	1	No
GAS101212	Invasive	National	5	2022	Pus - not further specified	1	No
GAS102686	Invasive	National	5	2022	Pus - not further specified	1	No
GAS100113	Invasive	National	6	2022	Pus - not further specified	1	No
GAS101302	Invasive	National	8	2022	Pus - not further specified	1	No
GAS102405	Invasive	National	3	2023	Pus - not further specified	1	No
GAS101228	Invasive	National	1	2023	Pus - not further specified	22	No
GAS100806	Invasive	National	10	2022	Rectal swab	12	No
GAS101949	Invasive	National	11	2022	Rectovaginal swab	12	No
GAS100422	Invasive	National	3	2023	Rectovaginal swab	1	No
GAS102903	Invasive	National	11	2022	Sinus	12	No
GAS101149	Invasive	National	8	2022	Sinus	1	No
GAS102953	Invasive	National	3	2023	Skin biopsy	22	No
GAS100214	Invasive	National	11	2022	Skin biopsy	89	No
GAS100326	Invasive	National	2	2023	Skin biopsy	1	No
GAS101872	Invasive	National	7	2022	Skin biopsy	1	No
GAS101958	Invasive	National	7	2022	Skin biopsy	1	No
GAS100580	Invasive	National	1	2023	Sputum	90	No
GAS100382	Invasive	National	2	2023	Sputum	12	No
GAS102685	Invasive	National	6	2022	Sputum	12	No
GAS101644	Invasive	National	9	2022	Sputum	4	No
GAS100296	Invasive	National	1	2023	Sputum	1	No
GAS100083	Invasive	National	1	2023	Sputum	1	No
GAS103032	Invasive	National	2	2023	Sputum	1	No
GAS100700	Invasive	National	2	2023	Sputum	1	No
GAS101535	Invasive	National	2	2023	Sputum	1	No
GAS100000	Invasive	National	3	2023	Sputum	1	No
GAS100870	Invasive	National	10	2022	Sputum	1	No
GAS102089	Invasive	National	3	2023	Sputum	1	No
GAS100314	Invasive	National	1	2023	Swab - not further specified	89	No
GAS102111	Invasive	National	1	2023	Swab - not further specified	87	No
GAS100869	Invasive	National	1	2023	Swab - not further specified	4	No
GAS100747	Invasive	National	2	2023	Swab - not further specified	89	No
GAS102950	Invasive	National	3	2023	Swab - not further specified	22	No
GAS100963	Invasive	National	5	2022	Swab - not further specified	49	No
GAS101956	Invasive	National	5	2022	Swab - not further specified	12	No
GAS100883	Invasive	National	5	2022	Swab - not further specified	22	No
GAS102777	Invasive	National	5	2022	Swab - not further specified	22	No
GAS100603	Invasive	National	5	2022	Swab - not further specified	12	No
GAS102372	Invasive	National	5	2022	Swab - not further specified	169	No
GAS102743	Invasive	National	5	2022	Swab - not further specified	22	No
GAS101667	Invasive	National	7	2022	Swab - not further specified	89	No
GAS100387	Invasive	National	2	2022	Swab - not further specified	4	No
GAS100677	Invasive	National	8	2022	Swab - not further specified	4	No
GAS101717	Invasive	National	10	2022	Swab - not further specified	89	No
GAS102234	Invasive	National	12	2022	Swab - not further specified	28	No
GAS100727	Invasive	National	12	2022	Swab - not further specified	4	No
GAS101859	Invasive	National	5	2021	Swab - not further specified	11	No
GAS100108	Invasive	National	12	2021	Swab - not further specified	22	No
GAS101931	Invasive	National	3	2023	Swab - not further specified	1	No
GAS102799	Invasive	National	3	2023	Swab - not further specified	1	No
GAS101746	Invasive	National	3	2023	Swab - not further specified	1	No
GAS101861	Invasive	National	8	2022	Swab - not further specified	1	No
GAS101598	Invasive	National	6	2022	Swab - not further specified	1	No
GAS103026	Invasive	National	2	2023	Swab - not further specified	1	No
GAS100032	Invasive	National	6	2022	Synovial fluid	89	No
GAS100021	Invasive	National	7	2022	Synovial fluid	12	No
GAS101091	Invasive	National	9	2022	Synovial fluid	12	No
GAS101525	Invasive	National	12	2022	Synovial fluid	22	No
GAS101765	Invasive	National	11	2019	Synovial fluid	89	No
GAS102555	Invasive	National	3	2023	Synovial fluid	1	No
GAS100286	Invasive	National	3	2023	Synovial fluid	1	No
GAS100403	Invasive	National	3	2023	Synovial fluid	1	No
GAS102003	Invasive	National	3	2023	Throat	4	No
GAS102419	Invasive	National	3	2023	Throat	11	No
GAS100576	Invasive	National	3	2023	Throat	89	No
GAS101901	Invasive	National	5	2022	Throat	4	No
GAS101690	Invasive	National	6	2022	Throat	81	No
GAS102601	Invasive	National	7	2022	Throat	22	No
GAS102129	Invasive	National	7	2022	Throat	25	No
GAS100354	Invasive	National	6	2022	Throat	87	No
GAS101771	Invasive	National	9	2022	Throat	49	No
GAS103021	Invasive	National	9	2022	Throat	4	No
GAS101623	Invasive	National	10	2022	Throat	22	No
GAS101271	Invasive	National	10	2021	Throat	89	No
GAS102018	Invasive	National	4	2020	Throat	12	No
GAS102859	Invasive	National	9	2020	Throat	12	No
GAS101040	Invasive	National	7	2019	Throat	4	No
GAS100971	Invasive	National	2	2023	Throat	1	No
GAS102237	Invasive	National	2	2023	Throat	1	No
GAS100652	Invasive	National	2	2023	Throat	1	No
GAS100432	Invasive	National	3	2023	Throat	1	No
GAS101971	Invasive	National	7	2022	Throat	1	No
GAS102313	Invasive	National	9	2022	Throat	1	No
GAS100333	Invasive	National	10	2020	Throat	1	No
GAS102504	Invasive	National	2	2023	Tissue	22	No
GAS101798	Invasive	National	3	2023	Tissue	4	No
GAS101650	Invasive	National	3	2023	Tissue	22	No
GAS102104	Invasive	National	3	2023	Tissue	89	No
GAS100556	Invasive	National	3	2023	Tissue	27	No
GAS101156	Invasive	National	1	2022	Tissue	4	No
GAS100176	Invasive	National	3	2022	Tissue	4	No
GAS100366	Invasive	National	4	2022	Tissue	12	No
GAS102337	Invasive	National	4	2022	Tissue	4	No
GAS102779	Invasive	National	1	2022	Tissue	89	No
GAS100109	Invasive	National	5	2022	Tissue	22	No
GAS102150	Invasive	National	5	2022	Tissue	22	No
GAS102083	Invasive	National	6	2022	Tissue	22	No
GAS100627	Invasive	National	6	2022	Tissue	95	No
GAS100412	Invasive	National	7	2022	Tissue	81	No
GAS101021	Invasive	National	5	2022	Tissue	22	No
GAS100353	Invasive	National	7	2022	Tissue	4	No
GAS102892	Invasive	National	7	2022	Tissue	12	No
GAS102774	Invasive	National	7	2022	Tissue	4	No
GAS100010	Invasive	National	8	2022	Tissue	22	No
GAS102969	Invasive	National	8	2022	Tissue	22	No
GAS100086	Invasive	National	8	2022	Tissue	12	No
GAS100110	Invasive	National	8	2022	Tissue	22	No
GAS101505	Invasive	National	8	2022	Tissue	88	No
GAS102728	Invasive	National	8	2022	Tissue	12	No
GAS100079	Invasive	National	9	2022	Tissue	12	No
GAS101028	Invasive	National	9	2022	Tissue	4	No
GAS102488	Invasive	National	9	2022	Tissue	89	No
GAS100267	Invasive	National	9	2022	Tissue	22	No
GAS100313	Invasive	National	10	2022	Tissue	76	No
GAS100865	Invasive	National	11	2022	Tissue	82	No
GAS101631	Invasive	National	11	2022	Tissue	183	No
GAS100305	Invasive	National	12	2022	Tissue	73	No
GAS102817	Invasive	National	12	2022	Tissue	4	No
GAS102647	Invasive	National	12	2021	Tissue	89	No
GAS101210	Invasive	National	1	2020	Tissue	81	No
GAS100187	Invasive	National	1	2020	Tissue	76	No
GAS101641	Invasive	National	10	2020	Tissue	77	No
GAS100665	Invasive	National	5	2019	Tissue	87	No
GAS100800	Invasive	National	2	2019	Tissue	29	No
GAS100153	Invasive	National	4	2019	Tissue	6	No
GAS100577	Invasive	National	7	2019	Tissue	22	No
GAS102354	Invasive	National	9	2019	Tissue	82	No
GAS101309	Invasive	National	1	2023	Tissue	1	No
GAS100293	Invasive	National		2023	Tissue	1	No
GAS102145	Invasive	National	1	2023	Tissue	1	No
GAS101336	Invasive	National	1	2023	Tissue	1	No
GAS100823	Invasive	National	1	2023	Tissue	1	No
GAS102300	Invasive	National	1	2023	Tissue	1	No
GAS100830	Invasive	National	1	2023	Tissue	1	No
GAS102987	Invasive	National	1	2023	Tissue	1	No
GAS102163	Invasive	National	2	2023	Tissue	1	No
GAS102232	Invasive	National	2	2023	Tissue	1	No
GAS100426	Invasive	National	2	2023	Tissue	1	No
GAS100529	Invasive	National	2	2023	Tissue	1	No
GAS102963	Invasive	National	2	2023	Tissue	1	No
GAS101790	Invasive	National	2	2023	Tissue	1	No
GAS100611	Invasive	National	2	2023	Tissue	1	No
GAS101695	Invasive	National	2	2023	Tissue	1	No
GAS102497	Invasive	National	3	2023	Tissue	1	No
GAS101408	Invasive	National	3	2023	Tissue	1	No
GAS101614	Invasive	National	3	2023	Tissue	1	No
GAS101097	Invasive	National	3	2023	Tissue	1	No
GAS100613	Invasive	National	3	2023	Tissue	1	No
GAS102165	Invasive	National	3	2023	Tissue	1	No
GAS102466	Invasive	National	3	2023	Tissue	1	No
GAS102067	Invasive	National	3	2023	Tissue	1	No
GAS102065	Invasive	National	4	2022	Tissue	1	No
GAS100740	Invasive	National	7	2022	Tissue	1	No
GAS100363	Invasive	National	7	2022	Tissue	1	No
GAS101569	Invasive	National	7	2022	Tissue	1	No
GAS101819	Invasive	National	9	2022	Tissue	1	No
GAS101617	Invasive	National	9	2022	Tissue	1	No
GAS100674	Invasive	National	12	2022	Tissue	1	No
GAS100540	Invasive	National	11	2022	Tissue	1	No
GAS101053	Invasive	National	12	2022	Tissue	1	No
GAS100428	Invasive	National	12	2022	Tissue	1	No
GAS101508	Invasive	National	3	2020	Tissue	1	No
GAS100433	Invasive	National	2	2023	Tissue	1	No
GAS102076	Invasive	National	3	2023	Tissue	22	No
GAS102753	Invasive	National	1	2023	Tissue	22	No
GAS102386	Invasive	National		2023	Tissue	89	No
GAS100744	Invasive	National	1	2023	Tissue	82	No
GAS100519	Invasive	National	5	2022	Unknown	-99	No
GAS101008	Invasive	National	2	2023	Unknown	-99	No
GAS100489	Invasive	National	6	2022	Unknown	4	No
GAS101875	Invasive	National	2	2023	Unknown	8	No
GAS100863	Invasive	National	4	2022	Unknown	12	No
GAS102935	Invasive	National	11	2022	Unknown	1	No
GAS102122	Invasive	National	8	2022	Urethral swab	75	No
GAS101772	Invasive	National	2	2023	Urine	12	No
GAS101576	Invasive	National		2023	Urine	22	No
GAS102180	Invasive	National	4	2022	Urine	12	No
GAS102413	Invasive	National	5	2022	Urine	4	No
GAS100455	Invasive	National	8	2022	Urine	81	No
GAS100291	Invasive	National	9	2022	Urine	44	No
GAS100103	Invasive	National	9	2022	Urine	12	No
GAS102134	Invasive	National	9	2021	Urine	89	No
GAS101779	Invasive	National		2020	Urine	22	No
GAS100990	Invasive	National	4	2020	Urine	89	No
GAS102832	Invasive	National	4	2020	Urine	44	No
GAS100388	Invasive	National	6	2019	Urine	11	No
GAS102804	Invasive	National	10	2019	Urine	77	No
GAS100091	Invasive	National	11	2019	Urine	6	No
GAS101993	Invasive	National	11	2019	Urine	77	No
GAS101517	Invasive	National	2	2023	Urine	1	No
GAS102895	Invasive	National	3	2023	Urine	1	No
GAS102642	Invasive	National	3	2023	Urine	1	No
GAS101831	Invasive	National	12	2022	Urine	4	No
GAS102209	Invasive	National	1	2023	Vagina	12	No
GAS101752	Invasive	National	1	2023	Vagina	4	No
GAS101198	Invasive	National		2023	Vagina	87	No
GAS102701	Invasive	National		2023	Vagina	49	No
GAS102335	Invasive	National	1	2023	Vagina	4	No
GAS103014	Invasive	National	2	2023	Vagina	28	No
GAS101192	Invasive	National	2	2023	Vagina	4	No
GAS100451	Invasive	National	2	2023	Vagina	4	No
GAS101857	Invasive	National	2	2023	Vagina	87	No
GAS100797	Invasive	National	2	2023	Vagina	89	No
GAS102882	Invasive	National	3	2023	Vagina	89	No
GAS100270	Invasive	National		2023	Vagina	4	No
GAS101020	Invasive	National	3	2023	Vagina	4	No
GAS100321	Invasive	National	3	2023	Vagina	81	No
GAS102371	Invasive	National		2023	Vagina	4	No
GAS102080	Invasive	National	3	2023	Vagina	4	No
GAS102926	Invasive	National	1	2022	Vagina	22	No
GAS100349	Invasive	National	2	2022	Vagina	87	No
GAS100889	Invasive	National	2	2022	Vagina	22	No
GAS102091	Invasive	National	2	2022	Vagina	87	No
GAS102513	Invasive	National	2	2022	Vagina	4	No
GAS101488	Invasive	National	2	2022	Vagina	12	No
GAS102011	Invasive	National	2	2022	Vagina	89	No
GAS101460	Invasive	National	3	2022	Vagina	22	No
GAS101239	Invasive	National	3	2022	Vagina	4	No
GAS101401	Invasive	National	4	2022	Vagina	12	No
GAS102931	Invasive	National	4	2022	Vagina	12	No
GAS101827	Invasive	National	4	2022	Vagina	12	No
GAS101609	Invasive	National	4	2022	Vagina	12	No
GAS101905	Invasive	National	4	2022	Vagina	89	No
GAS100297	Invasive	National	4	2022	Vagina	89	No
GAS100070	Invasive	National	5	2022	Vagina	89	No
GAS100589	Invasive	National	5	2022	Vagina	77	No
GAS100430	Invasive	National	5	2022	Vagina	12	No
GAS101072	Invasive	National	5	2022	Vagina	12	No
GAS100303	Invasive	National	5	2022	Vagina	4	No
GAS102587	Invasive	National	5	2022	Vagina	89	No
GAS101747	Invasive	National	5	2022	Vagina	89	No
GAS102704	Invasive	National	6	2022	Vagina	22	No
GAS101736	Invasive	National	6	2022	Vagina	4	No
GAS100672	Invasive	National	6	2022	Vagina	12	No
GAS100696	Invasive	National	6	2022	Vagina	4	No
GAS102721	Invasive	National	6	2022	Vagina	22	No
GAS100028	Invasive	National	6	2022	Vagina	22	No
GAS101381	Invasive	National	6	2022	Vagina	12	No
GAS102240	Invasive	National	6	2022	Vagina	12	No
GAS100067	Invasive	National	6	2022	Vagina	4	No
GAS100290	Invasive	National	7	2022	Vagina	12	No
GAS100494	Invasive	National	7	2022	Vagina	4	No
GAS102901	Invasive	National	7	2022	Vagina	12	No
GAS100304	Invasive	National	7	2022	Vagina	4	No
GAS100419	Invasive	National	7	2022	Vagina	22	No
GAS102486	Invasive	National	7	2022	Vagina	22	No
GAS101594	Invasive	National	7	2022	Vagina	12	No
GAS101554	Invasive	National	7	2022	Vagina	89	No
GAS102345	Invasive	National	7	2022	Vagina	12	No
GAS100749	Invasive	National	8	2022	Vagina	87	No
GAS102144	Invasive	National	8	2022	Vagina	4	No
GAS100999	Invasive	National	8	2022	Vagina	81	No
GAS102100	Invasive	National	8	2022	Vagina	87	No
GAS100872	Invasive	National	8	2022	Vagina	75	No
GAS101396	Invasive	National	8	2022	Vagina	4	No
GAS101473	Invasive	National	8	2022	Vagina	22	No
GAS101279	Invasive	National	8	2022	Vagina	12	No
GAS100340	Invasive	National	8	2022	Vagina	75	No
GAS101185	Invasive	National	8	2022	Vagina	89	No
GAS100998	Invasive	National	9	2022	Vagina	27	No
GAS102199	Invasive	National	9	2022	Vagina	89	No
GAS102149	Invasive	National	9	2022	Vagina	4	No
GAS100129	Invasive	National	9	2022	Vagina	12	No
GAS102098	Invasive	National	8	2022	Vagina	4	No
GAS101426	Invasive	National	9	2022	Vagina	87	No
GAS101658	Invasive	National		2022	Vagina	89	No
GAS100038	Invasive	National	7	2022	Vagina	4	No
GAS102522	Invasive	National	10	2022	Vagina	94	No
GAS101963	Invasive	National	10	2022	Vagina	12	No
GAS102973	Invasive	National	10	2022	Vagina	4	No
GAS101888	Invasive	National	10	2022	Vagina	22	No
GAS101033	Invasive	National	10	2022	Vagina	4	No
GAS102251	Invasive	National	10	2022	Vagina	87	No
GAS101057	Invasive	National	10	2022	Vagina	75	No
GAS100824	Invasive	National	10	2022	Vagina	75	No
GAS101604	Invasive	National	11	2022	Vagina	4	No
GAS102843	Invasive	National	11	2022	Vagina	87	No
GAS100607	Invasive	National	11	2022	Vagina	89	No
GAS100242	Invasive	National	11	2022	Vagina	48	No
GAS101647	Invasive	National	12	2022	Vagina	22	No
GAS102320	Invasive	National	12	2022	Vagina	4	No
GAS102212	Invasive	National	1	2021	Vagina	4	No
GAS100226	Invasive	National	1	2021	Vagina	87	No
GAS102035	Invasive	National	2	2021	Vagina	89	No
GAS102657	Invasive	National	2	2021	Vagina	28	No
GAS102406	Invasive	National	3	2021	Vagina	4	No
GAS101944	Invasive	National	4	2021	Vagina	28	No
GAS101037	Invasive	National	4	2021	Vagina	4	No
GAS100822	Invasive	National	4	2021	Vagina	75	No
GAS101465	Invasive	National	4	2021	Vagina	75	No
GAS102001	Invasive	National	4	2021	Vagina	28	No
GAS101683	Invasive	National	4	2021	Vagina	87	No
GAS101297	Invasive	National	5	2021	Vagina	87	No
GAS100152	Invasive	National	5	2021	Vagina	22	No
GAS100911	Invasive	National	5	2021	Vagina	89	No
GAS102907	Invasive	National	6	2021	Vagina	22	No
GAS102643	Invasive	National	6	2021	Vagina	89	No
GAS102543	Invasive	National	6	2021	Vagina	28	No
GAS101989	Invasive	National	6	2021	Vagina	28	No
GAS102694	Invasive	National	6	2021	Vagina	28	No
GAS102625	Invasive	National	7	2021	Vagina	87	No
GAS101766	Invasive	National	9	2021	Vagina	12	No
GAS101276	Invasive	National	10	2021	Vagina	77	No
GAS100683	Invasive	National	10	2021	Vagina	75	No
GAS101555	Invasive	National	2	2021	Vagina	22	No
GAS102558	Invasive	National	10	2021	Vagina	22	No
GAS102662	Invasive	National	11	2021	Vagina	28	No
GAS100983	Invasive	National	11	2021	Vagina	89	No
GAS101629	Invasive	National	11	2021	Vagina	4	No
GAS102073	Invasive	National	11	2021	Vagina	22	No
GAS102318	Invasive	National	12	2021	Vagina	89	No
GAS101979	Invasive	National		2021	Vagina	44	No
GAS101278	Invasive	National	12	2021	Vagina	87	No
GAS101937	Invasive	National	12	2021	Vagina	12	No
GAS100888	Invasive	National	12	2021	Vagina	102	No
GAS100268	Invasive	National	1	2020	Vagina	4	No
GAS100526	Invasive	National	1	2020	Vagina	87	No
GAS102997	Invasive	National	1	2020	Vagina	89	No
GAS102666	Invasive	National	1	2020	Vagina	2	No
GAS101627	Invasive	National	1	2020	Vagina	89	No
GAS100802	Invasive	National	2	2020	Vagina	75	No
GAS102218	Invasive	National	3	2020	Vagina	12	No
GAS102281	Invasive	National	3	2020	Vagina	4	No
GAS100225	Invasive	National	3	2020	Vagina	75	No
GAS100691	Invasive	National	3	2020	Vagina	22	No
GAS101036	Invasive	National	4	2020	Vagina	75	No
GAS101518	Invasive	National	5	2020	Vagina	4	No
GAS102541	Invasive	National	5	2020	Vagina	77	No
GAS102943	Invasive	National		2020	Vagina	75	No
GAS100245	Invasive	National		2020	Vagina	28	No
GAS101420	Invasive	National	7	2020	Vagina	75	No
GAS101744	Invasive	National	12	2020	Vagina	28	No
GAS101510	Invasive	National	2	2019	Vagina	77	No
GAS101305	Invasive	National	2	2019	Vagina	89	No
GAS102361	Invasive	National	3	2019	Vagina	89	No
GAS100852	Invasive	National	4	2019	Vagina	6	No
GAS102268	Invasive	National	3	2019	Vagina	75	No
GAS102618	Invasive	National	5	2019	Vagina	94	No
GAS101330	Invasive	National	4	2019	Vagina	12	No
GAS101835	Invasive	National	5	2019	Vagina	6	No
GAS101285	Invasive	National	5	2019	Vagina	6	No
GAS100560	Invasive	National	7	2019	Vagina	6	No
GAS100173	Invasive	National	7	2019	Vagina	89	No
GAS101676	Invasive	National	7	2019	Vagina	11	No
GAS101254	Invasive	National	8	2019	Vagina	75	No
GAS101123	Invasive	National	8	2019	Vagina	89	No
GAS102735	Invasive	National	8	2019	Vagina	28	No
GAS100554	Invasive	National	8	2019	Vagina	89	No
GAS100448	Invasive	National	5	2019	Vagina	28	No
GAS102684	Invasive	National	9	2019	Vagina	28	No
GAS102857	Invasive	National	10	2019	Vagina	12	No
GAS101559	Invasive	National	10	2019	Vagina	75	No
GAS101128	Invasive	National	10	2019	Vagina	89	No
GAS100792	Invasive	National	11	2019	Vagina	4	No
GAS101635	Invasive	National	11	2019	Vagina	28	No
GAS101980	Invasive	National	11	2019	Vagina	28	No
GAS100062	Invasive	National	11	2019	Vagina	11	No
GAS100358	Invasive	National	11	2019	Vagina	75	No
GAS101103	Invasive	National	12	2019	Vagina	28	No
GAS100669	Invasive	National	11	2019	Vagina	28	No
GAS102713	Invasive	National	12	2019	Vagina	77	No
GAS100397	Invasive	National	12	2019	Vagina	89	No
GAS100817	Invasive	National	12	2019	Vagina	75	No
GAS100453	Invasive	National	12	2019	Vagina	22	No
GAS102671	Invasive	National	12	2019	Vagina	102	No
GAS100447	Invasive	National	10	2019	Vagina	87	No
GAS101490	Invasive	National	12	2019	Vagina	89	No
GAS100348	Invasive	National	12	2019	Vagina	22	No
GAS102915	Invasive	National	12	2019	Vagina	75	No
GAS102865	Invasive	National	1	2023	Vagina	1	No
GAS101314	Invasive	National	1	2023	Vagina	1	No
GAS100793	Invasive	National	2	2023	Vagina	1	No
GAS101666	Invasive	National	3	2023	Vagina	1	No
GAS102130	Invasive	National	3	2023	Vagina	1	No
GAS100125	Invasive	National	3	2023	Vagina	1	No
GAS100927	Invasive	National	5	2022	Vagina	1	No
GAS102870	Invasive	National	7	2022	Vagina	1	No
GAS102893	Invasive	National	7	2022	Vagina	1	No
GAS101907	Invasive	National	11	2022	Vagina	1	No
GAS102705	Invasive	National	1	2020	Vagina	1	No
GAS102608	Invasive	National	1	2020	Vagina	1	No
GAS100042	Invasive	National	4	2020	Vagina	1	No
GAS100992	Invasive	National	5	2020	Vagina	1	No
GAS100855	Invasive	National	10	2019	Vagina	1	No
GAS101112	Invasive	National	12	2019	Vagina	1	No
GAS101035	Invasive	National	2	2023	Vagina	1	No
GAS101296	Invasive	National	3	2023	Vagina	87	No
GAS102158	Invasive	National	3	2023	Vagina	77	No
GAS100766	Invasive	National	3	2023	Vagina	1	No
GAS100757	Invasive	National		2023	Vagina	4	No
GAS100647	Invasive	National	3	2023	Vagina	-99	No
GAS100350	Invasive	National	3	2023	Vagina	1	No
GAS102767	Invasive	National	2	2023	Vagina	12	No
GAS101480	Invasive	National		2023	Vagina	4	No
GAS102338	Invasive	National	3	2023	Vagina	1	No
GAS102572	Invasive	National	2	2023	Vagina	4	No
GAS101063	Invasive	National	2	2023	Vagina	87	No
GAS100157	Invasive	National	2	2022	Vagina	4	No
GAS100332	Invasive	National	5	2022	Vagina	89	No
GAS102351	Invasive	National	5	2022	Vagina	89	No
GAS100708	Invasive	National	5	2022	Vagina	12	No
GAS100414	Invasive	National	7	2022	Vagina	87	No
GAS100956	Invasive	National	7	2022	Vagina	4	No
GAS102366	Invasive	National	8	2022	Vagina	4	No
GAS100370	Invasive	National	9	2022	Vagina	4	No
GAS102909	Invasive	National	10	2022	Vagina	12	No
GAS100318	Invasive	National	11	2022	Vagina	4	No
GAS101340	Invasive	National	11	2022	Vagina	4	No
GAS102775	Invasive	National	11	2022	Vagina	75	No
GAS100850	Invasive	National	3	2021	Vagina	82	No
GAS102025	Invasive	National	4	2021	Vagina	22	No
GAS101116	Invasive	National	6	2021	Vagina	75	No
GAS100946	Invasive	National	1	2020	Vagina	11	No
GAS101119	Invasive	National	1	2020	Vagina	87	No
GAS101782	Invasive	National	1	2020	Vagina	4	No
GAS101430	Invasive	National	2	2020	Vagina	12	No
GAS100449	Invasive	National	3	2020	Vagina	77	No
GAS101678	Invasive	National	6	2019	Vagina	22	No
GAS103022	Invasive	National	9	2019	Vagina	28	No
GAS102554	Invasive	National	9	2019	Vagina	89	No
GAS101737	Invasive	National	10	2019	Vagina	75	No
GAS102291	Invasive	National	12	2019	Vagina	28	No
GAS102818	Invasive	National	12	2019	Vagina	87	No
GAS102360	Invasive	National	12	2019	Vagina	4	No
GAS102744	Invasive	National	3	2023	Vagina	1	No
GAS100190	Invasive	National	7	2022	Vagina	1	No
GAS100712	Invasive	National	2	2023	Vagina	12	No
GAS102983	Invasive	National	2	2020	Wound swab	28	No
GAS102427	Invasive	National	3	2022	Wound swab	25	No
GAS100958	Invasive	National	5	2022	Wound swab	12	No
GAS102193	Invasive	National	6	2022	Wound swab	89	No
GAS100479	Invasive	National	7	2022	Wound swab	12	No
GAS101655	Invasive	National	1	2020	Wound swab	75	No
GAS102535	Invasive	National		2019	Wound swab	75	No
GAS102582	Invasive	National	10	2019	Wound swab	28	No
GAS100892	Invasive	National	1	2023	Wound swab	12	No
GAS102798	Invasive	National	1	2023	Wound swab	9	No
GAS101211	Invasive	National	1	2023	Wound swab	12	No
GAS102369	Invasive	National	1	2023	Wound swab	22	No
GAS102542	Invasive	National	1	2023	Wound swab	12	No
GAS101558	Invasive	National	1	2023	Wound swab	28	No
GAS101848	Invasive	National	1	2023	Wound swab	22	No
GAS100534	Invasive	National	2	2023	Wound swab	76	No
GAS101733	Invasive	National	2	2023	Wound swab	12	No
GAS101630	Invasive	National	2	2023	Wound swab	4	No
GAS101933	Invasive	National	2	2023	Wound swab	11	No
GAS100885	Invasive	National	2	2023	Wound swab	22	No
GAS100364	Invasive	National	3	2023	Wound swab	77	No
GAS101507	Invasive	National	1	2022	Wound swab	4	No
GAS103045	Invasive	National	5	2022	Wound swab	89	No
GAS102421	Invasive	National	5	2022	Wound swab	22	No
GAS101419	Invasive	National	5	2022	Wound swab	22	No
GAS101019	Invasive	National		2022	Wound swab	89	No
GAS101208	Invasive	National	6	2022	Wound swab	12	No
GAS102304	Invasive	National	7	2022	Wound swab	12	No
GAS100565	Invasive	National	7	2022	Wound swab	81	No
GAS101706	Invasive	National	7	2022	Wound swab	89	No
GAS100874	Invasive	National	7	2022	Wound swab	12	No
GAS101300	Invasive	National	7	2022	Wound swab	4	No
GAS103038	Invasive	National	7	2022	Wound swab	4	No
GAS102116	Invasive	National	7	2022	Wound swab	12	No
GAS102689	Invasive	National	7	2022	Wound swab	12	No
GAS102075	Invasive	National	8	2022	Wound swab	93	No
GAS101157	Invasive	National	8	2022	Wound swab	75	No
GAS100699	Invasive	National	8	2022	Wound swab	58	No
GAS101046	Invasive	National	8	2022	Wound swab	87	No
GAS100861	Invasive	National	8	2022	Wound swab	22	No
GAS101101	Invasive	National	9	2022	Wound swab	4	No
GAS101341	Invasive	National	9	2022	Wound swab	87	No
GAS100337	Invasive	National	9	2022	Wound swab	22	No
GAS100756	Invasive	National	9	2022	Wound swab	4	No
GAS101477	Invasive	National	9	2022	Wound swab	4	No
GAS100673	Invasive	National	10	2022	Wound swab	4	No
GAS100686	Invasive	National	10	2022	Wound swab	87	No
GAS101117	Invasive	National	10	2022	Wound swab	4	No
GAS101904	Invasive	National	11	2022	Wound swab	4	No
GAS101833	Invasive	National	11	2022	Wound swab	22	No
GAS100657	Invasive	National	11	2022	Wound swab	48	No
GAS101533	Invasive	National	11	2022	Wound swab	76	No
GAS102135	Invasive	National	11	2022	Wound swab	27	No
GAS102940	Invasive	National	11	2022	Wound swab	11	No
GAS100233	Invasive	National	12	2022	Wound swab	22	No
GAS102407	Invasive	National	3	2021	Wound swab	89	No
GAS100347	Invasive	National		2020	Wound swab	89	No
GAS101607	Invasive	National		2020	Wound swab	22	No
GAS101386	Invasive	National	11	2020	Wound swab	76	No
GAS102990	Invasive	National	4	2019	Wound swab	22	No
GAS102803	Invasive	National	10	2019	Wound swab	53	No
GAS100716	Invasive	National	12	2019	Wound swab	28	No
GAS100579	Invasive	National	1	2023	Wound swab	1	No
GAS101312	Invasive	National	1	2023	Wound swab	1	No
GAS101753	Invasive	National	1	2023	Wound swab	1	No
GAS101462	Invasive	National	2	2023	Wound swab	1	No
GAS102829	Invasive	National		2023	Wound swab	1	No
GAS100977	Invasive	National	2	2023	Wound swab	1	No
GAS101545	Invasive	National	2	2023	Wound swab	1	No
GAS102147	Invasive	National	3	2023	Wound swab	1	No
GAS102042	Invasive	National	3	2023	Wound swab	1	No
GAS101825	Invasive	National		2023	Wound swab	1	No
GAS100918	Invasive	National	7	2022	Wound swab	1	No
GAS102922	Invasive	National	7	2022	Wound swab	1	No
GAS100123	Invasive	National	8	2022	Wound swab	1	No
GAS102249	Invasive	National	8	2022	Wound swab	1	No
GAS101150	Invasive	National	8	2022	Wound swab	1	No
GAS101997	Invasive	National	10	2022	Wound swab	1	No
GAS103031	Invasive	National	12	2022	Wound swab	1	No
GAS102905	Invasive	National	12	2019	Wound swab	1	No
GAS103030	Invasive	National	2	2023	Wound swab	28	No
GAS101412	Invasive	National	2	2023	Wound swab	4	No
